# A shared genetic signature for common chronic pain conditions and its impact on biopsychosocial traits

**DOI:** 10.1101/2022.03.13.22272317

**Authors:** Scott F. Farrell, Pik-Fang Kho, Mischa Lundberg, Adrián I. Campos, Miguel E. Rentería, Rutger M. J. de Zoete, Michele Sterling, Trung Thanh Ngo, Gabriel Cuéllar-Partida

**Affiliations:** RECOVER Injury Research Centre, The University of Queensland, Herston QLD, Australia; NHMRC Centre of Research Excellence: Better Health Outcomes for Compensable Injury, The University of Queensland, Herston QLD, Australia; Tess Cramond Pain & Research Centre, Royal Brisbane & Women’s Hospital; Surgical, Treatment & Rehabilitation Service (STARS), Herston QLD, Australia; Division of Cardiovascular Medicine, Department of Medicine, Stanford University School of Medicine, Stanford CA, USA; Molecular Cancer Epidemiology Laboratory, Department of Genetics & Computational Biology, QIMR Berghofer Medical Research Institute, Herston QLD, Australia; School of Biomedical Sciences, Queensland University of Technology, Brisbane QLD, Australia; Diamantina Institute, The University of Queensland & Translational Research Institute, Woolloongabba QLD, Australia; Transformational Bioinformatics, CSIRO Health & Biosecurity, North Ryde NSW, Australia; Institute for Molecular Bioscience, The University of Queensland, St Lucia QLD, Australia; Genetic Epidemiology Laboratory, Department of Genetics & Computational Biology, QIMR Berghofer Medical Research Institute, Herston QLD, Australia; School of Allied Health Science & Practice, The University of Adelaide, Adelaide SA, Australia

**Keywords:** Chronic Pain, Musculoskeletal Pain, Genome-Wide Association Studies, Genetic Predisposition to Disease, Precision Medicine

## Abstract

The multifactorial nature of chronic pain with its numerous comorbidities presents a formidable challenge in disentangling their aetiology. Here, we performed genome-wide association studies of eight regional chronic pain types using UK Biobank data (N=4,037–79,089 cases; N=239,125 controls), followed by bivariate linkage disequilibrium-score regression and latent causal variable analyses to determine (respectively) their genetic correlations and genetic causal proportion (GCP) parameters with 1,492 other complex traits. We report evidence of a shared genetic signature across common chronic pain types as their genetic correlations and GCP parameter directions were broadly consistent across a wide array of biopsychosocial traits. Across 5,942 significant genetic correlations, 570 trait pairs could be explained by a causal association (|GCP| > 0.6; 5% false discovery rate), including 82 traits affected by pain while 488 contributed to an increased risk of chronic pain such as certain somatic pathologies (e.g., musculoskeletal), psychiatric traits (e.g., depression), socioeconomic factors (e.g., occupation) and medical comorbidities (e.g., cardiovascular disease). This data-driven study has demonstrated a novel & efficient strategy for identifying genetically supported risk & protective traits to enhance the design of interventional trials targeting underlying causal factors and help accelerate the development of more effective treatments with broader clinical utility.

## Supplementary Tables for "A shared genetic signature for common chronic pain conditions and its impact on biopsychosocial traits" (part 1 of 2)

### Sheet: S1—Sample distribution
Supplementary Table S1: Distribution of chronic pain across body sites, sex and prevalence in the sample.
Chronic pain site/condition	Males	Females	Total	Prevalence in sample
Any site	84960	112003	196963	0.458
Widespread	2244	3819	6063	0.013
Back	35693	43396	79089	0.179
Face	1101	2936	4037	0.009
Headache	11560	27723	39283	0.089
Hip	15345	26332	41677	0.094
Knee	36565	41431	77996	0.176
Neck or shoulder	29742	42474	72216	0.163
Abdominal	8118	13167	21285	0.048
None	115204	123921	239125	0.542

### Sheet: S2—Back pain signif. GCP
Supplementary Table S2: Genetic correlation (rG) and genetic causal proportion (GCP) results for traits with significant causal relationships with chronic back pain
Trait	GCP	GCP_se	GCP_p	rG	rG_se	rG_p	rG_FDR	GCP_FDR	Category Tag
Age started smoking in current smokers	-0.727775	0.173296	2.67369e-05	-0.387969	0.0960283	5.34162e-05	Yes	Yes	Addiction
Reason for reducing amount of alcohol drunk: Financial reasons	-0.800383	0.135729	3.70319e-09	0.324605	0.106906	0.00239464	Yes	Yes	Addiction
Why reduced smoking: Illness or ill health	-0.811906	0.13299	1.02784e-09	0.320563	0.129972	0.0136474	Yes	Yes	Addiction
Alcohol consumed	-0.820465	0.140527	5.26816e-09	-0.289679	0.120097	0.0158635	Yes	Yes	Addiction
LDL direct (quantile) female	-0.723677	0.177194	4.42496e-05	0.0873821	0.0382657	0.0223975	Yes	Yes	Blood test
Pulse wave Arterial Stiffness index	-0.630387	0.106764	3.53726e-09	0.183968	0.0785531	0.0191831	Yes	Yes	Cardiovascular
Chest pain or discomfort when walking uphill or hurrying	-0.64383	0.197189	0.0010945	0.347439	0.083277	3.01823e-05	Yes	Yes	Cardiovascular
Heart failure	-0.659932	0.19587	0.000753776	0.240024	0.0871292	0.00587272	Yes	Yes	Cardiovascular
Heart failure, not strict	-0.659932	0.19587	0.000753776	0.240024	0.0871292	0.00587272	Yes	Yes	Cardiovascular
Heart failure,strict	-0.659932	0.19587	0.000753776	0.240024	0.0871292	0.00587272	Yes	Yes	Cardiovascular
Diagnoses - main ICD10: I50 Heart failure	-0.734456	0.164224	7.73904e-06	0.215927	0.0890504	0.015318	Yes	Yes	Cardiovascular
Diagnoses - main ICD10: I10 Essential (primary) hypertension	-0.753437	0.0579958	1.3718e-38	0.295626	0.123331	0.0165293	Yes	Yes	Cardiovascular
Mouth/teeth dental problems: Toothache	-0.66344	0.22067	0.00264292	0.525588	0.0820876	1.52579e-10	Yes	Yes	Dental
Vegetable consumers	-0.719219	0.172599	3.08639e-05	-0.274801	0.095143	0.00387336	Yes	Yes	Diet
Folate	-0.722486	0.172374	2.7724e-05	-0.189627	0.0721269	0.00856162	Yes	Yes	Diet
Calcium	-0.804496	0.131211	8.71428e-10	-0.203603	0.0808416	0.0117843	Yes	Yes	Diet
Never eat eggs, dairy, wheat, sugar: Dairy products	-0.972347	0.062309	6.70411e-55	0.439793	0.102236	1.69454e-05	Yes	Yes	Diet
Other eye problems	-0.651505	0.194887	0.000828812	0.468006	0.073248	1.66614e-10	Yes	Yes	Eye
logMAR, final (right)	-0.911139	0.0856404	1.95962e-26	0.244994	0.102514	0.016855	Yes	Yes	Eye
Illnesses of mother: Alzheimer's disease/dementia	-0.740792	0.174896	2.27936e-05	-0.274894	0.110269	0.012669	Yes	Yes	Family history
Illnesses of father: None of the above (group 2)	-0.893502	0.0816809	7.50759e-28	-0.244998	0.0629769	0.000100128	Yes	Yes	Family history
Noninfectious colitis NAS	-0.786055	0.167522	2.70215e-06	0.718282	0.112502	1.71834e-10	Yes	Yes	Gastrointestinal
Diagnoses - main ICD10: K52 Other non-infective gastro-enteritis and colitis	-0.786962	0.167068	2.47194e-06	0.713937	0.112719	2.39243e-10	Yes	Yes	Gastrointestinal
Diagnoses - main ICD10: K62 Other diseases of anus and rectum	-0.867164	0.112829	1.52265e-14	0.701813	0.158557	9.58869e-06	Yes	Yes	Gastrointestinal
Diagnoses - main ICD10: R04 Haemorrhage from respiratory passages	-0.962439	0.124222	9.35284e-15	0.384826	0.139403	0.00577064	Yes	Yes	Haematological
Age hayfever or allergic rhinitis diagnosed by doctor	-0.600325	0.187091	0.00133318	0.220191	0.0781117	0.00481841	Yes	Yes	Immune
Certain infectious and parasitic diseases	-0.893166	0.0884651	5.73976e-24	0.646703	0.211808	0.0022637	Yes	Yes	Infectious
Medication for cholesterol, blood pressure, diabetes, or take exogenous hormones: None of the above	0.6341	0.239254	0.00804147	-0.315964	0.039762	1.92045e-15	Yes	Yes	Medication
Treatment/medication code: nicorandil	-0.675942	0.206256	0.0010484	0.371492	0.134272	0.00566239	Yes	Yes	Medication
Treatment/medication code: temazepam	-0.695683	0.197249	0.000420406	0.347599	0.149677	0.0202153	Yes	Yes	Medication
Medication for cholesterol, blood pressure or diabetes: Cholesterol lowering medication	-0.727279	0.248978	0.00348846	0.219359	0.0395335	2.878e-08	Yes	Yes	Medication
Treatment/medication code: dihydrocodeine	-0.755132	0.183527	3.87932e-05	0.639331	0.159628	6.19832e-05	Yes	Yes	Medication
Treatment/medication code: rosuvastatin	-0.931512	0.0577707	1.72184e-58	0.280577	0.10187	0.00588248	Yes	Yes	Medication
Diagnoses - main ICD10: E87 Other disorders of fluid, electrolyte and acid-base balance	-0.6555	0.182163	0.000320152	0.229761	0.0994257	0.0208392	Yes	Yes	Metabolic
Diagnosed with life-threatening illness	-0.604778	0.203266	0.00292693	0.361175	0.0892372	5.17985e-05	Yes	Yes	Misc
Diagnoses - main ICD10: Z03 Medical observation and evaluation for suspected diseases and conditions	-0.818822	0.13738	2.51829e-09	0.529677	0.119046	8.61272e-06	Yes	Yes	Misc
Diagnoses - main ICD10: M19 Other arthrosis	0.862926	0.115997	1.01269e-13	0.689084	0.200109	0.000574157	Yes	Yes	Musculoskeletal
Diagnoses - main ICD10: M51 Other intervertebral disk disorders	-0.899051	0.0921304	1.69711e-22	0.822673	0.129553	2.15165e-10	Yes	Yes	Musculoskeletal
Leg pain in calf/calves	-0.711461	0.184241	0.000112656	0.347393	0.107705	0.00125795	Yes	Yes	Pain
Activities undertaken to treat depression: Talking therapies, such as psychotherapy, counselling, group therapy or CBT	0.6632	0.225108	0.00321763	0.306394	0.0455122	1.67197e-11	Yes	Yes	Psychological
Manifestations of mania or irritability: My thoughts were racing	-0.662221	0.237911	0.00537779	0.688709	0.0837703	2.01155e-16	Yes	Yes	Psychological
More irritable than usual during worst period of anxiety	-0.663653	0.215504	0.00207319	0.413084	0.104779	8.06571e-05	Yes	Yes	Psychological
Feelings of tiredness during worst episode of depression	-0.68043	0.145598	2.96342e-06	0.283075	0.101907	0.00547297	Yes	Yes	Psychological
Thoughts of death during worst depression	-0.703919	0.199157	0.000408569	0.445493	0.12324	0.00030054	Yes	Yes	Psychological
Ever had period of mania / excitability	-0.717692	0.0643282	6.63909e-29	0.292341	0.0879447	0.000886913	Yes	Yes	Psychological
Ever manic/hyper for 2 days	-0.758409	0.162393	3.00911e-06	0.475222	0.092157	2.51402e-07	Yes	Yes	Psychological
Manifestations of mania or irritability: I was easily distracted	-0.758927	0.176045	1.62524e-05	0.638229	0.0847225	4.95224e-14	Yes	Yes	Psychological
Longest period spent worried or anxious	-0.800768	0.139787	1.01339e-08	0.373804	0.149248	0.0122595	Yes	Yes	Psychological
Severity of problems due to mania or irritability	-0.808536	0.0644769	4.51387e-36	0.271224	0.0969027	0.00512716	Yes	Yes	Psychological
Ever had hysterectomy (womb removed)	-0.608775	0.227955	0.00757169	0.531475	0.0631967	4.10503e-17	Yes	Yes	Reproductive
Diagnoses - main ICD10: N92 Excessive, frequent and irregular menstruation	-0.797692	0.262339	0.00236035	0.557694	0.0989051	1.71362e-08	Yes	Yes	Reproductive
Trouble falling asleep	-0.987867	0.0515774	9.11971e-82	0.267364	0.0749693	0.000362035	Yes	Yes	Sleep
Workplace very noisy: Rarely/never	-0.613201	0.234312	0.00886989	-0.425831	0.0727451	4.80612e-09	Yes	Yes	Socioeconomic
Workplace full of chemical or other fumes: Often	-0.646902	0.231768	0.00525203	0.528107	0.111028	1.96964e-06	Yes	Yes	Socioeconomic
Workplace full of chemical or other fumes: Rarely/never	-0.68856	0.179543	0.000125529	-0.236329	0.0923809	0.0105215	Yes	Yes	Socioeconomic
Work hours - lumped category: Over 40 hours	-0.718552	0.165007	1.33263e-05	0.245063	0.0756111	0.00119069	Yes	Yes	Socioeconomic
Workplace had a lot of cigarette smoke from other people smoking: Rarely/never	-0.747407	0.164798	5.75251e-06	-0.285888	0.106557	0.00729768	Yes	Yes	Socioeconomic
Job SOC coding: Elementary office occupations n.e.c.	-0.772741	0.152005	3.70255e-07	0.329208	0.112306	0.00337501	Yes	Yes	Socioeconomic
Job coding: other general office clerical tasks including: office junior, office worker, photocopy/print room operator, office machinist	-0.795821	0.138333	8.7716e-09	0.323863	0.108152	0.00274873	Yes	Yes	Socioeconomic
Job coding: assembler, machine operator, foreman	-0.939482	0.0556467	6.00512e-64	0.329633	0.146785	0.0247236	Yes	Yes	Socioeconomic
Job SOC coding: Receptionists	-0.965571	0.0352066	1.34808e-165	0.382795	0.173251	0.0271415	Yes	Yes	Socioeconomic
Illness, injury, bereavement, stress in last 2 years: None of the above	0.6319	0.232052	0.00646738	-0.600259	0.0516949	3.59999e-31	Yes	Yes	Trauma/injury/stress
Diagnoses - main ICD10: R31 Unspecified haematuria	-0.601481	0.233026	0.0098464	0.349714	0.153038	0.0223045	Yes	Yes	Urinary
Diagnoses - main ICD10: N32 Other disorders of bladder	-0.696873	0.181632	0.000124683	0.354575	0.0929853	0.000137161	Yes	Yes	Urinary

### Sheet: S3—NeckShoulderPain signif. GCP
Supplementary Table S3: Genetic correlation (rG) and genetic causal proportion (GCP) results for traits with significant causal relationships with chronic neck/shoulder pain
Trait	GCP	GCP_se	GCP_p	rG	rG_se	rG_p	rG_FDR	GCP_FDR	Category Tag
Age when last took cannabis	-0.61473	0.082113	7.08e-14	0.38863	0.124187	0.001752	Yes	Yes	Addiction
Reason for reducing amount of alcohol drunk: Financial reasons	-0.6414	0.204971	0.001753	0.280783	0.109104	0.010066	Yes	Yes	Addiction
Why reduced smoking: Illness or ill health	-0.67516	0.205542	0.001021	0.356753	0.144237	0.013384	Yes	Yes	Addiction
LDL direct (quantile) female	-0.65841	0.219618	0.007102	0.099727	0.044268	0.024272	Yes	Yes	Blood test
Apoliprotein B (quantile) male	-0.74441	0.144546	0.007102	0.136737	0.051418	0.007829	Yes	Yes	Blood test
Apoliprotein B (quantile) both_sexes	-0.81879	0.049991	0.007102	0.1631	0.044053	0.000214	Yes	Yes	Blood test
Diagnoses - main ICD10: C34 Malignant neoplasm of bronchus and lung	-0.79239	0.139551	0.007102	0.323956	0.127268	0.010913	Yes	Yes	Cancer/neoplasm
Ischaemic heart disease, wide definition	0.712383	0.216233	0.007102	0.295191	0.043392	1.02e-11	Yes	Yes	Cardiovascular
Vascular/heart problems diagnosed by doctor: None of the above	0.645297	0.230689	0.007102	-0.22685	0.038909	5.54e-09	Yes	Yes	Cardiovascular
Chest pain or discomfort when walking uphill or hurrying	-0.72364	0.172658	0.007102	0.330929	0.094003	0.000431	Yes	Yes	Cardiovascular
Mouth/teeth dental problems: Painful gums	-0.63936	0.241456	0.007102	0.564979	0.085949	4.92e-11	Yes	Yes	Dental
Paingul gums	-0.66544	0.219207	0.007102	0.566711	0.071777	2.89e-15	Yes	Yes	Dental
Mouth/teeth dental problems: Toothache	-0.69013	0.212924	0.007102	0.535083	0.078952	1.22e-11	Yes	Yes	Dental
Vitamin and/or mineral supplement use: Glucosamine/chondroitin	-0.7826	0.149568	0.007102	0.405026	0.119153	0.000676	Yes	Yes	Diet
Vegetable consumers	-0.82901	0.117873	0.007102	-0.26686	0.113645	0.018866	Yes	Yes	Diet
Diseases of the ear and mastoid process	-0.68229	0.20538	0.007102	0.421501	0.147253	0.004204	Yes	Yes	Ear nose throat
Other eye problems	-0.61691	0.234529	0.007102	0.560649	0.078815	1.13e-12	Yes	Yes	Eye
Entropion and trichiasis of eyelid	-0.89363	0.211616	0.007102	0.335553	0.118519	0.004637	Yes	Yes	Eye
How are people in household related to participant: Son and/or daughter (include step-children)	-0.65044	0.167453	0.007102	-0.20808	0.076725	0.006687	Yes	Yes	Family/social
How are people in household related to participant: Grandchild	-0.98737	0.015119	0.007102	0.29985	0.109881	0.006355	Yes	Yes	Family/social
Diagnoses - main ICD10: K62 Other diseases of anus and rectum	-0.85525	0.114756	0.007102	0.585919	0.134357	1.3e-05	Yes	Yes	Gastrointestinal
Diagnoses - main ICD10: D50 Iron deficiency anaemia	-0.67446	0.207696	0.007102	0.38775	0.109298	0.000389	Yes	Yes	Haematological
Iron deficiency anaemia	-0.67446	0.207696	0.007102	0.38775	0.109298	0.000389	Yes	Yes	Haematological
Non-cancer illness code, self-reported: rheumatoid arthritis	-0.77465	0.142066	0.007102	0.334163	0.131763	0.01121	Yes	Yes	Immune
Certain infectious and parasitic diseases	0.820891	0.16067	0.007102	0.817611	0.281513	0.00368	Yes	Yes	Infectious
Medication for cholesterol, blood pressure, diabetes, or take exogenous hormones: None of the above	0.638626	0.239635	0.007102	-0.40113	0.043802	5.29e-20	Yes	Yes	Medication
Treatment/medication code: propranolol	-0.61943	0.21826	0.007102	0.393713	0.089629	1.12e-05	Yes	Yes	Medication
Treatment/medication code: kapake tablet	-0.6386	0.205695	0.007102	0.224131	0.100729	0.026076	Yes	Yes	Medication
Treatment/medication code: furosemide	-0.68598	0.219694	0.007102	0.570011	0.128518	9.2e-06	Yes	Yes	Medication
Treatment/medication code: diazepam	-0.75916	0.177902	0.007102	0.553315	0.207284	0.0076	Yes	Yes	Medication
Treatment/medication code: pantoprazole	-0.82376	0.12127	0.007102	0.247077	0.101618	0.015039	Yes	Yes	Medication
Used an inhaler for chest within last hour	-0.83133	0.092211	0.007102	0.259438	0.103455	0.012151	Yes	Yes	Medication
Treatment/medication code: prednisolone	-0.8528	0.109906	0.007102	0.287035	0.121966	0.018602	Yes	Yes	Medication
Treatment/medication code: arthrotec 50 tablet	-0.8871	0.095526	0.007102	0.395104	0.153315	0.009964	Yes	Yes	Medication
Treatment/medication code: gtn 400micrograms spray	-0.9452	0.166782	0.007102	0.256204	0.100253	0.010601	Yes	Yes	Medication
Other specific/unspecified arthritis	0.70722	0.216425	0.007102	0.706913	0.223186	0.001538	Yes	Yes	Musculoskeletal
Diagnoses - main ICD10: M53 Other dorsopathies, not elsewhere classified	-0.77246	0.15292	0.007102	0.356088	0.125628	0.00459	Yes	Yes	Musculoskeletal
Other dorsopathies, not elsewhere classified	-0.77246	0.15292	0.007102	0.356088	0.125628	0.00459	Yes	Yes	Musculoskeletal
Spondylopathies (FG)	-0.86158	0.084678	0.007102	0.29564	0.121651	0.015089	Yes	Yes	Musculoskeletal
Other hammer toe(s) (acquired)	-0.92425	0.065518	0.007102	0.414878	0.163102	0.010969	Yes	Yes	Musculoskeletal
Alzheimers	-0.63332	0.23924	0.007102	0.17483	0.077214	0.02356	Yes	Yes	Neurological
Leg pain in calf/calves	-0.65309	0.202561	0.007102	0.300411	0.105207	0.004298	Yes	Yes	Pain
Unsepcified/other endometriosis	-0.84966	0.113658	0.007102	0.347593	0.124214	0.005137	Yes	Yes	Pain
Ever manic/hyper for 2 days	-0.6506	0.230042	0.007102	0.578504	0.108533	9.81e-08	Yes	Yes	Psychological
Thoughts of death during worst depression	-0.67287	0.196245	0.007102	0.329231	0.125444	0.008677	Yes	Yes	Psychological
Difficulty concentrating during worst period of anxiety	-0.72431	0.19871	0.007102	0.565855	0.178028	0.001481	Yes	Yes	Psychological
Ever seen an un-real vision	-0.72534	0.195682	0.007102	0.533169	0.124367	1.81e-05	Yes	Yes	Psychological
Substances taken for anxiety: Drugs or alcohol (more than once)	-0.77038	0.161458	0.007102	0.444553	0.110134	5.43e-05	Yes	Yes	Psychological
Non-cancer illness code, self-reported: chronic obstructive airways disease/copd	-0.66202	0.230308	0.007102	0.589804	0.107046	3.59e-08	Yes	Yes	Respiratory
Workplace had a lot of cigarette smoke from other people smoking: Rarely/never	-0.60995	0.233122	0.007102	-0.33518	0.096655	0.000525	Yes	Yes	Socioeconomic
Job coding: heavy goods vehicle (hgv) driver, lorry or truck driver, tanker driver, haulage driver	-0.61997	0.239588	0.007102	0.406539	0.137112	0.003027	Yes	Yes	Socioeconomic
Worked with materials containing asbestos: Sometimes	-0.62282	0.235722	0.007102	0.494654	0.10372	1.85e-06	Yes	Yes	Socioeconomic
Job SOC coding: Heavy goods vehicle drivers	-0.65374	0.224188	0.007102	0.418473	0.152023	0.005911	Yes	Yes	Socioeconomic
Worked with materials containing asbestos: Rarely/never	-0.73509	0.119826	0.007102	-0.4909	0.217528	0.024025	Yes	Yes	Socioeconomic
Job SOC coding: Software professionals	-0.74553	0.178781	0.007102	-0.40452	0.124984	0.00121	Yes	Yes	Socioeconomic
Job coding: software professional, analyst-programmer, computer programmer, software analyst or engineer, systems designer or programmer	-0.74748	0.177526	0.007102	-0.41476	0.132449	0.00174	Yes	Yes	Socioeconomic
Home area population density - urban or rural: England/Wales - Hamlet and Isolated Dwelling - less sparse	-0.79301	0.139659	0.007102	-0.2408	0.087303	0.005812	Yes	Yes	Socioeconomic
Job SOC coding: Elementary office occupations n.e.c.	-0.7975	0.141566	0.007102	0.365252	0.130412	0.005098	Yes	Yes	Socioeconomic
Job coding: other general office clerical tasks including: office junior, office worker, photocopy/print room operator, office machinist	-0.82968	0.121561	0.007102	0.351866	0.121703	0.003838	Yes	Yes	Socioeconomic
Job SOC coding: Researchers n.e.c.	-0.92064	0.167086	0.007102	-0.3118	0.141102	0.027121	Yes	Yes	Socioeconomic

### Sheet: S4—Hip pain signif. GCP
Supplementary Table S4: Genetic correlation (rG) and genetic causal proportion (GCP) results for traits with significant causal relationships with chronic hip pain
Trait	GCP	GCP_se	GCP_p	rG	rG_se	rG_p	rG_FDR	GCP_FDR	Category Tag
Why stopped smoking: None of the above	-0.72942	0.172909	2.46e-05	0.26803	0.067483	7.13e-05	Yes	Yes	Addiction
Age of stopping smoking	-0.77162	0.16183	1.86e-06	0.505916	0.120607	2.73e-05	Yes	Yes	Addiction
BMI	-0.63675	0.203071	0.001715	0.350492	0.02666	1.78e-39	Yes	Yes	Anthropometric
Diagnoses - main ICD10: E66 Obesity	-0.71432	0.210956	0.000709	0.625236	0.141125	9.41e-06	Yes	Yes	Anthropometric
Obesity, other/unspecified	-0.79822	0.151147	1.28e-07	0.55421	0.120712	4.41e-06	Yes	Yes	Anthropometric
Obesity	-0.81507	0.143434	1.33e-08	0.594346	0.13219	6.92e-06	Yes	Yes	Anthropometric
Glycated haemoglobin (quantile) female	-0.60992	0.100253	1.17e-09	0.122115	0.04922	0.013101	Yes	Yes	Blood test
Apoliprotein A (quantile) male	-0.63964	0.212741	0.002641	-0.20489	0.038372	9.32e-08	Yes	Yes	Blood test
Apoliprotein B (quantile) male	-0.64087	0.221941	0.003882	0.125539	0.054644	0.021597	Yes	Yes	Blood test
Glucose (quantile) male	-0.64213	0.058136	2.31e-28	0.141167	0.053686	0.008552	Yes	Yes	Blood test
HDL cholesterol (quantile) male	-0.64867	0.224767	0.003902	-0.24414	0.032624	7.25e-14	Yes	Yes	Blood test
Glycated haemoglobin (quantile) male	-0.87672	0.234721	0.000188	0.183353	0.049041	0.000185	Yes	Yes	Blood test
Diagnoses - main ICD10: D12 Benign neoplasm of colon, rectum, anus and anal canal	-0.63843	0.175098	0.000266	0.29138	0.057211	3.52e-07	Yes	Yes	Cancer/neoplasm
Endometrial Cancer	-0.69409	0.175931	7.97e-05	0.19544	0.069673	0.00503	Yes	Yes	Cancer/neoplasm
Diagnoses - main ICD10: I50 Heart failure	-0.61848	0.238704	0.00957	0.298142	0.107311	0.005465	Yes	Yes	Cardiovascular
Heart failure	-0.67433	0.213184	0.001561	0.323273	0.105422	0.002166	Yes	Yes	Cardiovascular
Heart failure, not strict	-0.67433	0.213184	0.001561	0.323273	0.105422	0.002166	Yes	Yes	Cardiovascular
Heart failure,strict	-0.67433	0.213184	0.001561	0.323273	0.105422	0.002166	Yes	Yes	Cardiovascular
Death due to cardiac causes	-0.71711	0.187027	0.000126	0.323159	0.130184	0.013053	Yes	Yes	Cardiovascular
STROKE	-0.98147	0.030073	1.25e-233	0.336694	0.135185	0.012752	Yes	Yes	Cardiovascular
Mouth/teeth dental problems: Toothache	-0.62125	0.241387	0.010062	0.492589	0.08309	3.06e-09	Yes	Yes	Dental
Breakfast cereal consumed	-0.60439	0.202059	0.002779	-0.22446	0.095497	0.018754	Yes	Yes	Diet
Non-butter spread type details: Other low or reduced fat spread	-0.69369	0.187989	0.000224	0.306494	0.086558	0.000399	Yes	Yes	Diet
Vegetable consumers	-0.79639	0.139994	1.28e-08	-0.36675	0.121725	0.002588	Yes	Yes	Diet
Added milk to standard tea	-0.83616	0.103188	5.35e-16	-0.2069	0.091377	0.023559	Yes	Yes	Diet
Coffee type: Other type of coffee	-0.89907	0.083388	4.19e-27	0.465698	0.131814	0.000411	Yes	Yes	Diet
FI7 : synonym	-0.72038	0.183771	8.86e-05	-0.30146	0.062417	1.37e-06	Yes	Yes	Education/cognition
Illnesses of siblings: Chronic bronchitis/emphysema	-0.65907	0.248305	0.007948	0.684054	0.153058	7.85e-06	Yes	Yes	Family history
Illnesses of siblings: None of the above (group 2)	-0.68423	0.217923	0.001691	-0.57898	0.093008	4.81e-10	Yes	Yes	Family history
Illnesses of mother: None of the above (group 2)	-0.70603	0.276029	0.010534	-0.30395	0.078666	0.000112	Yes	Yes	Family history
Illnesses of father: None of the above (group 2)	-0.72793	0.122174	2.55e-09	-0.1796	0.069079	0.009326	Yes	Yes	Family history
Illnesses of siblings: Lung cancer	-0.88891	0.099974	6.03e-19	0.671283	0.206399	0.001145	Yes	Yes	Family history
Illnesses of siblings: Bowel cancer	-0.94818	0.050294	2.8e-79	0.497362	0.156055	0.001437	Yes	Yes	Family history
Leisure/social activities: Other group activity	-0.61263	0.169852	0.00031	-0.29391	0.058704	5.54e-07	Yes	Yes	Family/social
How are people in household related to participant: Son and/or daughter (include step-children)	-0.62843	0.211426	0.002955	-0.2119	0.079812	0.007931	Yes	Yes	Family/social
Mother still alive	-0.87122	0.096712	2.09e-19	-0.38125	0.097022	8.51e-05	Yes	Yes	Family/social
Non-cancer illness code, self-reported: diverticular disease/diverticulitis	-0.60558	0.194046	0.001804	0.380032	0.058841	1.06e-10	Yes	Yes	Gastrointestinal
Diagnoses - main ICD10: K44 Diaphragmatic hernia	-0.69123	0.201115	0.000588	0.500054	0.078261	1.66e-10	Yes	Yes	Gastrointestinal
Diagnoses - main ICD10: K62 Other diseases of anus and rectum	-0.83282	0.133846	4.9e-10	0.63862	0.147397	1.47e-05	Yes	Yes	Gastrointestinal
Diagnoses - main ICD10: K63 Other diseases of intestine	-0.93101	0.066645	2.39e-44	0.652484	0.242803	0.007203	Yes	Yes	Gastrointestinal
Diseases of the blood and blood-forming organs and certain disorders involving the immune mechanism	-0.6386	0.227023	0.004909	0.386817	0.093915	3.81e-05	Yes	Yes	Haematological
Had menopause	-0.65493	0.218423	0.002714	0.131183	0.055639	0.018386	Yes	Yes	Hormones
Medication for cholesterol, blood pressure, diabetes, or take exogenous hormones: None of the above	0.76945	0.182119	2.39e-05	-0.4357	0.046706	1.07e-20	Yes	Yes	Medication
Treatment/medication code: felodipine	-0.69154	0.191913	0.000314	0.348909	0.105198	0.000911	Yes	Yes	Medication
Used an inhaler for chest within last hour	-0.71115	0.191102	0.000198	0.360857	0.11105	0.001156	Yes	Yes	Medication
Treatment/medication code: telmisartan	-0.84234	0.090588	1.42e-20	0.316005	0.124634	0.01123	Yes	Yes	Medication
Treatment/medication code: pantoprazole	-0.90183	0.077016	1.14e-31	0.3572	0.117089	0.002283	Yes	Yes	Medication
Treatment/medication code: ipratropium	-0.94026	0.059771	9.27e-56	0.681484	0.201963	0.00074	Yes	Yes	Medication
Treatment/medication code: sodium cromoglicate	-0.94227	0.054521	6.35e-67	0.423198	0.176707	0.016624	Yes	Yes	Medication
Diagnoses - main ICD10: E87 Other disorders of fluid, electrolyte and acid-base balance	-0.63865	0.225161	0.004563	0.34338	0.116889	0.003307	Yes	Yes	Metabolic
Diagnosed with life-threatening illness	-0.81308	0.135142	1.78e-09	0.438844	0.117231	0.000182	Yes	Yes	Misc
#Arthrosis	-0.61407	0.187608	0.001064	0.615525	0.041686	2.44e-49	Yes	Yes	Musculoskeletal
Non-cancer illness code, self-reported: back problem	-0.64334	0.248002	0.009484	0.60878	0.11992	3.84e-07	Yes	Yes	Musculoskeletal
Diagnoses - main ICD10: M15 Polyarthrosis	-0.67013	0.249793	0.007302	0.712175	0.225004	0.00155	Yes	Yes	Musculoskeletal
Other specified/unspecified soft tissue disorders	-0.67155	0.213649	0.001671	0.46207	0.092318	5.58e-07	Yes	Yes	Musculoskeletal
Non-cancer illness code, self-reported: spine arthritis/spondylitis	-0.67843	0.268311	0.011455	0.838877	0.183883	5.07e-06	Yes	Yes	Musculoskeletal
Diagnoses - main ICD10: M79 Other soft tissue disorders, not elsewhere classified	-0.74028	0.200749	0.000226	0.684547	0.082585	1.14e-16	Yes	Yes	Musculoskeletal
Other soft tissue disorders, not elsewhere classified	-0.74028	0.200749	0.000226	0.684547	0.082585	1.14e-16	Yes	Yes	Musculoskeletal
Impingement syndrome of shoulder	-0.78931	0.152601	2.31e-07	0.483368	0.092364	1.67e-07	Yes	Yes	Musculoskeletal
Diagnoses - main ICD10: M51 Other intervertebral disk disorders	-0.83557	0.142213	4.22e-09	0.823615	0.151797	5.77e-08	Yes	Yes	Musculoskeletal
Spondylopathies (FG)	-0.87776	0.097425	2.07e-19	0.352168	0.14726	0.016781	Yes	Yes	Musculoskeletal
Coxarthrosis [arthrosis of hip](FG)	-0.89695	0.08108	1.91e-28	0.420258	0.05669	1.23e-13	Yes	Yes	Musculoskeletal
Diagnoses - main ICD10: M16 Coxarthrosis [arthrosis of hip]	-0.89695	0.08108	1.91e-28	0.420258	0.05669	1.23e-13	Yes	Yes	Musculoskeletal
Alzheimers	-0.97883	0.062606	4.22e-55	0.218235	0.085645	0.01083	Yes	Yes	Neurological
Leg pain in calf/calves	-0.78752	0.13706	9.15e-09	0.279394	0.10853	0.010043	Yes	Yes	Pain
Fibromyalgia related co-morbidities	-0.95338	0.048127	2.47e-87	0.642055	0.180373	0.000371	Yes	Yes	Pain
Substances taken for depression: Drugs or alcohol (more than once)	-0.61253	0.224376	0.006335	0.399315	0.081139	8.59e-07	Yes	Yes	Psychological
Bipolar and major depression status: Bipolar I Disorder	-0.61483	0.204193	0.002604	0.270687	0.106307	0.010888	Yes	Yes	Psychological
Thoughts of death during worst depression	-0.68486	0.211282	0.001189	0.437374	0.13214	0.000933	Yes	Yes	Psychological
Frequent trouble falling or staying asleep during worst period of anxiety	-0.7039	0.187757	0.000178	0.360389	0.104533	0.000566	Yes	Yes	Psychological
Bipolar and major depression status: Probable Recurrent major depression (moderate)	-0.70984	0.186903	0.000146	0.4152	0.07159	6.64e-09	Yes	Yes	Psychological
Manifestations of mania or irritability: I was more restless than usual	-0.72669	0.194732	0.00019	0.598385	0.069651	8.61e-18	Yes	Yes	Psychological
Substances taken for anxiety: Drugs or alcohol (more than once)	-0.74393	0.177378	2.74e-05	0.454806	0.113858	6.48e-05	Yes	Yes	Psychological
Professional informed about anxiety	-0.75497	0.168022	7.01e-06	0.440071	0.11205	8.58e-05	Yes	Yes	Psychological
Severity of problems due to mania or irritability	-0.95216	0.0383	1.98e-136	0.244556	0.102805	0.017367	Yes	Yes	Psychological
average_spo2_multiethnic_discovery_replications	-0.70002	0.188814	0.000209	-0.2722	0.100854	0.006956	Yes	Yes	Respiratory
Trouble falling asleep	-0.74779	0.173566	1.64e-05	0.235249	0.080572	0.003504	Yes	Yes	Sleep
Current employment status: Looking after home and/or family	-0.61093	0.233321	0.008834	-0.22788	0.078519	0.003705	Yes	Yes	Socioeconomic
Workplace very noisy: Sometimes	-0.67714	0.23335	0.00371	0.633808	0.133953	2.23e-06	Yes	Yes	Socioeconomic
Workplace very noisy: Rarely/never	-0.6937	0.185582	0.000185	-0.31609	0.070221	6.75e-06	Yes	Yes	Socioeconomic
Home area population density - urban or rural: Scotland - Other Urban Area	-0.70613	0.199591	0.000403	0.359874	0.110235	0.001096	Yes	Yes	Socioeconomic
Job SOC coding: Physicists, geologists and meteorologists	-0.74877	0.071772	1.76e-25	-0.2003	0.090544	0.026953	Yes	Yes	Socioeconomic
Work hours - lumped category: Over 40 hours	-0.75783	0.16001	2.18e-06	0.383644	0.100513	0.000135	Yes	Yes	Socioeconomic
Workplace had a lot of cigarette smoke from other people smoking: Sometimes	-0.79919	0.145566	4.01e-08	0.488969	0.141054	0.000527	Yes	Yes	Socioeconomic
Job SOC coding: Scientific researchers	-0.86248	0.103346	7.09e-17	-0.32315	0.118117	0.006222	Yes	Yes	Socioeconomic
Job coding: scientific researcher, scientific officer, medical research associate, experimental officer	-0.93306	0.058763	8.96e-57	-0.34457	0.125744	0.00614	Yes	Yes	Socioeconomic
Diagnoses - main ICD10: Z42 Follow-up care involving plastic surgery	-0.62946	0.130604	1.44e-06	0.438914	0.11811	0.000202	Yes	Yes	Surgical

### Sheet: S5—Knee pain signif. GCP
Supplementary Table S5: Genetic correlation (rG) and genetic causal proportion (GCP) results for traits with significant causal relationships with chronic knee pain
Trait	GCP	GCP_se	GCP_p	rG	rG_se	rG_p	rG_FDR	GCP_FDR	Category Tag
Age of stopping smoking	-0.62414	0.221965	0.004925	0.35004	0.105881	0.000946	Yes	Yes	Addiction
Why stopped smoking: Doctor's advice	-0.69737	0.211547	0.000979	0.581015	0.142917	4.8e-05	Yes	Yes	Addiction
Reason for reducing amount of alcohol drunk: Illness or ill health	-0.70356	0.236087	0.002882	0.641467	0.154101	3.15e-05	Yes	Yes	Addiction
Reason for reducing amount of alcohol drunk: Financial reasons	-0.71595	0.187888	0.000139	0.378226	0.108199	0.000473	Yes	Yes	Addiction
Why reduced smoking: Illness or ill health	-0.73217	0.175487	3.02e-05	0.351385	0.133659	0.008565	Yes	Yes	Addiction
Ever addicted to any substance or behaviour	-0.74564	0.171197	1.33e-05	0.432154	0.086724	6.26e-07	Yes	Yes	Addiction
Ever been injured or injured someone else through drinking alcohol: No	-0.90009	0.07885	3.51e-30	-0.28789	0.117073	0.013929	Yes	Yes	Addiction
Obesity, other/unspecified	-0.71731	0.201773	0.000378	0.593121	0.115279	2.67e-07	Yes	Yes	Anthropometric
Obesity	-0.73581	0.196252	0.000177	0.641145	0.127355	4.8e-07	Yes	Yes	Anthropometric
Platelet crit	-0.67176	0.214824	0.001766	0.08464	0.036622	0.020824	Yes	Yes	Blood test
Apoliprotein B (quantile) both_sexes	-0.85278	0.095009	2.81e-19	0.098822	0.041224	0.016523	Yes	Yes	Blood test
High-density lipoprotein (HDL)	-0.9096	0.177748	3.1e-07	-0.15977	0.060716	0.008501	Yes	Yes	Blood test
Apoliprotein B (quantile) female	-0.91226	0.072283	1.63e-36	0.121547	0.043748	0.005464	Yes	Yes	Blood test
Age angina diagnosed	-0.64311	0.232895	0.005756	-0.33462	0.142563	0.018916	Yes	Yes	Cardiovascular
Hypertensive diseases	-0.74283	0.055541	8.52e-41	0.201837	0.082057	0.013904	Yes	Yes	Cardiovascular
Mouth/teeth dental problems: Painful gums	-0.66258	0.219674	0.00256	0.53359	0.089528	2.52e-09	Yes	Yes	Dental
Mouth/teeth dental problems: Toothache	-0.69573	0.197397	0.000424	0.480806	0.086615	2.84e-08	Yes	Yes	Dental
Vegetable consumers	-0.6669	0.20632	0.001228	-0.32997	0.100104	0.00098	Yes	Yes	Diet
Breakfast cereal consumed	-0.68581	0.193924	0.000406	-0.24179	0.098061	0.013673	Yes	Yes	Diet
Type of special diet followed: Low calorie	-0.6939	0.198205	0.000464	0.418236	0.114092	0.000247	Yes	Yes	Diet
Coffee type: Other type of coffee	-0.71549	0.190552	0.000173	0.468061	0.128604	0.000273	Yes	Yes	Diet
Added milk to standard tea	-0.81607	0.121245	1.69e-11	-0.2186	0.078944	0.005621	Yes	Yes	Diet
Diagnoses - main ICD10: J34 Other disorders of nose and nasal sinuses	-0.9236	0.071486	3.47e-38	0.61272	0.208143	0.003243	Yes	Yes	Ear nose throat
Illnesses of mother: Bowel cancer	-0.63049	0.207594	0.002388	0.186369	0.076903	0.015375	Yes	Yes	Family history
Illnesses of mother: None of the above (group 2)	-0.75886	0.149765	4.04e-07	-0.27791	0.079798	0.000496	Yes	Yes	Family history
Destinations on discharge from hospital (recoded): Usual Place of residence: Living with relatives	-0.84815	0.168786	5.03e-07	0.329343	0.101551	0.001182	Yes	Yes	Family/social
Diagnoses - main ICD10: K42 Umbilical hernia	-0.63489	0.188002	0.000733	0.20744	0.07952	0.009091	Yes	Yes	Gastrointestinal
Diagnoses - main ICD10: K30 Dyspepsia	-0.63672	0.23146	0.005944	0.508316	0.109208	3.25e-06	Yes	Yes	Gastrointestinal
Diagnoses - main ICD10: K44 Diaphragmatic hernia	-0.7363	0.185445	7.17e-05	0.595443	0.081344	2.48e-13	Yes	Yes	Gastrointestinal
Diagnoses - main ICD10: K43 Ventral hernia	-0.73652	0.1838	6.14e-05	0.517674	0.111913	3.73e-06	Yes	Yes	Gastrointestinal
Diagnoses - main ICD10: K62 Other diseases of anus and rectum	-0.93652	0.0581	1.87e-58	0.541284	0.139796	0.000108	Yes	Yes	Gastrointestinal
Diseases of the blood and blood-forming organs and certain disorders involving the immune mechanism	-0.60876	0.221272	0.005938	0.352521	0.088902	7.33e-05	Yes	Yes	Haematological
Non-cancer illness code, self-reported: rheumatoid arthritis	-0.69479	0.17676	8.47e-05	0.346483	0.134214	0.009835	Yes	Yes	Immune
Medication for cholesterol, blood pressure, diabetes, or take exogenous hormones: None of the above	0.691611	0.214865	0.001287	-0.34123	0.040681	4.95e-17	Yes	Yes	Medication
Treatment/medication code: fluoxetine	-0.6468	0.232765	0.005457	0.547465	0.124133	1.03e-05	Yes	Yes	Medication
Treatment/medication code: citalopram	-0.66858	0.214533	0.001831	0.491521	0.101264	1.21e-06	Yes	Yes	Medication
Treatment/medication code: amitriptyline	-0.68172	0.228662	0.00287	0.71719	0.085442	4.7e-17	Yes	Yes	Medication
Treatment/medication code: valsartan	-0.72893	0.168189	1.46e-05	0.258231	0.088594	0.003559	Yes	Yes	Medication
Treatment/medication code: pantoprazole	-0.75397	0.153912	9.65e-07	0.274338	0.110095	0.012709	Yes	Yes	Medication
Treatment/medication code: propranolol	-0.79693	0.137209	6.32e-09	0.343136	0.078652	1.28e-05	Yes	Yes	Medication
Treatment/medication code: furosemide	-0.81384	0.145569	2.26e-08	0.654821	0.143435	4.99e-06	Yes	Yes	Medication
Treatment/medication code: salbutamol 100micrograms spacehaler	-0.89481	0.281492	0.001479	0.367625	0.083383	1.04e-05	Yes	Yes	Medication
Treatment/medication code: gaviscon liquid	-0.89634	0.093059	5.86e-22	0.560281	0.197865	0.004631	Yes	Yes	Medication
Treatment/medication code: rosuvastatin	-0.94595	0.047678	1.33e-87	0.360738	0.116434	0.001947	Yes	Yes	Medication
Treatment/medication code: dihydrocodeine	-0.95193	0.049677	7.61e-82	0.812344	0.165025	8.54e-07	Yes	Yes	Medication
Treatment/medication code: digoxin	-0.98241	0.021035	0	0.461665	0.190298	0.015266	Yes	Yes	Medication
Diagnoses - main ICD10: Z03 Medical observation and evaluation for suspected diseases and conditions	-0.7121	0.192235	0.000212	0.44637	0.118602	0.000167	Yes	Yes	Misc
Non-cancer illness code, self-reported: back problem	-0.7606	0.168039	6e-06	0.520026	0.10794	1.45e-06	Yes	Yes	Musculoskeletal
Spondylopathies (FG)	-0.78225	0.155786	5.13e-07	0.336147	0.126463	0.007859	Yes	Yes	Musculoskeletal
Diagnoses - main ICD10: M51 Other intervertebral disk disorders	-0.78684	0.159598	8.22e-07	0.608438	0.123257	7.96e-07	Yes	Yes	Musculoskeletal
Diagnoses - main ICD10: M15 Polyarthrosis	-0.93838	0.061359	8.47e-53	0.886389	0.245943	0.000313	Yes	Yes	Musculoskeletal
Diagnoses - main ICD10: Z47 Other orthopaedic follow-up care	-0.9736	0.081574	7.76e-33	0.36956	0.101007	0.000253	Yes	Yes	Musculoskeletal
Neck/shoulder pain for 3+ months	0.701694	0.161843	1.45e-05	0.620652	0.123755	5.3e-07	Yes	Yes	Pain
Thoughts of death during worst depression	-0.71097	0.189154	0.000171	0.359113	0.122589	0.003396	Yes	Yes	Psychological
Bipolar and major depression status: Bipolar I Disorder	-0.7509	0.156334	1.56e-06	0.238976	0.100106	0.016976	Yes	Yes	Psychological
Substances taken for anxiety: Drugs or alcohol (more than once)	-0.78067	0.145088	7.42e-08	0.330244	0.100322	0.000995	Yes	Yes	Psychological
Ever seen an un-real vision	-0.80419	0.138247	5.99e-09	0.437169	0.110723	7.87e-05	Yes	Yes	Psychological
Manifestations of mania or irritability: My thoughts were racing	-0.80718	0.149708	6.98e-08	0.662067	0.083006	1.51e-15	Yes	Yes	Psychological
Feelings of tiredness during worst episode of depression	-0.96302	0.047164	1.15e-92	0.317316	0.081409	9.71e-05	Yes	Yes	Psychological
Asthma-related pneumonia	-0.68232	0.062074	4.17e-28	0.341706	0.100536	0.000677	Yes	Yes	Respiratory
Pneumonias (Asthma/COPD co-morbidities)	-0.68232	0.062074	4.17e-28	0.341706	0.100536	0.000677	Yes	Yes	Respiratory
Diagnoses - main ICD10: J18 Pneumonia, organism unspecified	-0.81106	0.070383	1e-30	0.34115	0.106307	0.001331	Yes	Yes	Respiratory
Diseases of the skin and subcutaneous tissue	-0.68756	0.23926	0.004057	0.714023	0.115156	5.63e-10	Yes	Yes	Skin
Diagnoses - main ICD10: L72 Follicular cysts of skin and subcutaneous tissue	-0.8472	0.11083	2.1e-14	0.287747	0.093548	0.002099	Yes	Yes	Skin
Current employment status: In paid employment or self-employed	-0.60704	0.210408	0.003913	-0.47466	0.050526	5.75e-21	Yes	Yes	Socioeconomic
Workplace full of chemical or other fumes: Rarely/never	-0.64274	0.220635	0.003578	-0.25959	0.092358	0.004943	Yes	Yes	Socioeconomic
Job coding: restaurant or catering manager, restaurateur; canteen manager; takeaway food shop manager	-0.67036	0.208053	0.001273	0.287045	0.120776	0.017469	Yes	Yes	Socioeconomic
Work hours - lumped category: Over 40 hours	-0.70746	0.176873	6.34e-05	0.26045	0.077431	0.000769	Yes	Yes	Socioeconomic
Worked with paints, thinners or glues: Often	-0.73895	0.199929	0.000219	0.676228	0.191333	0.000409	Yes	Yes	Socioeconomic
Worked with materials containing asbestos: Often	-0.74804	0.163673	4.87e-06	0.361015	0.105781	0.000643	Yes	Yes	Socioeconomic
Job SOC coding: Scientific researchers	-0.74871	0.167914	8.24e-06	-0.34032	0.119702	0.004469	Yes	Yes	Socioeconomic
Job coding: scientific researcher, scientific officer, medical research associate, experimental officer	-0.83217	0.121128	6.41e-12	-0.35677	0.13504	0.008243	Yes	Yes	Socioeconomic
Home area population density - urban or rural: England/Wales - Urban - less sparse	-0.88006	0.137269	1.44e-10	0.249529	0.10394	0.016364	Yes	Yes	Socioeconomic
Job SOC coding: Researchers n.e.c.	-0.89924	0.163716	3.96e-08	-0.3203	0.12923	0.013193	Yes	Yes	Socioeconomic
Worked with materials containing asbestos: Rarely/never	-0.92503	0.064709	2.35e-46	-0.48398	0.19947	0.015252	Yes	Yes	Socioeconomic

### Sheet: S6—Abdominal pain signif. GCP
Supplementary Table S6: Genetic correlation (rG) and genetic causal proportion (GCP) results for traits with significant causal relationships with chronic abdominal pain
Trait	GCP	GCP_se	GCP_p	rG	rG_se	rG_p	rG_FDR	GCP_FDR	Category Tag
Why stopped smoking: Health precaution	0.647622	0.12084	8.35e-08	-0.359338	0.145585	0.013578	Yes	Yes	Addiction
Why reduced smoking: Illness or ill health	-0.69874	0.203762	0.000605	0.43783	0.173604	0.01167	Yes	Yes	Addiction
Age started smoking in current smokers	-0.74114	0.17521	2.34e-05	-0.275398	0.116963	0.018544	Yes	Yes	Addiction
Ever stopped smoking for 6+ months	-0.80347	0.152763	1.44e-07	0.43143	0.118109	0.000259	Yes	Yes	Addiction
Ever addicted to any substance or behaviour	-0.83337	0.133181	3.91e-10	0.48059	0.115651	3.24e-05	Yes	Yes	Addiction
Why reduced smoking: Health precaution	-0.84962	0.120332	1.66e-12	-0.289069	0.116904	0.013409	Yes	Yes	Addiction
Reason for reducing amount of alcohol drunk: Financial reasons	-0.86656	0.102779	3.42e-17	0.35121	0.118573	0.003057	Yes	Yes	Addiction
Gamma glutamyltransferase (quantile) male	-0.60709	0.168825	0.000323	0.27363	0.038477	1.15e-12	Yes	Yes	Blood test
HDL cholesterol (quantile) female	-0.61176	0.250581	0.014632	-0.338402	0.050759	2.61e-11	Yes	Yes	Blood test
Apoliprotein A (quantile) male	-0.62381	0.213881	0.003538	-0.156933	0.046414	0.000722	Yes	Yes	Blood test
Gamma glutamyltransferase (quantile) female	-0.68648	0.202165	0.000685	0.25724	0.040353	1.83e-10	Yes	Yes	Blood test
HDL cholesterol (quantile) male	-0.69208	0.178364	0.000104	-0.216784	0.05041	1.7e-05	Yes	Yes	Blood test
Diagnoses - main ICD10: D25 Leiomyoma of uterus	-0.63625	0.228684	0.005399	0.27133	0.104681	0.009544	Yes	Yes	Cancer/neoplasm
Lung cancer and mesothelioma	-0.85032	0.103434	2.02e-16	0.43344	0.13274	0.001093	Yes	Yes	Cancer/neoplasm
Malignant neoplasm of respiratory system and intrathoracic organs	-0.91884	0.074682	8.68e-35	0.50188	0.1565	0.001342	Yes	Yes	Cancer/neoplasm
Diagnoses - main ICD10: C34 Malignant neoplasm of bronchus and lung	-0.92283	0.070284	2.22e-39	0.42663	0.165823	0.010087	Yes	Yes	Cancer/neoplasm
Chest pain felt during physical activity	0.845376	0.133127	2.15e-10	0.80142	0.248044	0.001234	Yes	Yes	Cardiovascular
Vascular/heart problems diagnosed by doctor: None of the above	0.713181	0.197249	0.0003	-0.269299	0.041628	9.85e-11	Yes	Yes	Cardiovascular
Vascular/heart problems diagnosed by doctor: High blood pressure	0.684063	0.21898	0.001785	0.24324	0.042921	1.45e-08	Yes	Yes	Cardiovascular
Non-cancer illness code, self-reported: hypertension	0.673309	0.225966	0.002885	0.24169	0.042744	1.56e-08	Yes	Yes	Cardiovascular
Coronary artery disease	0.636439	0.091011	2.69e-12	-0.255271	0.045878	2.63e-08	Yes	Yes	Cardiovascular
Diagnoses - main ICD10: R55 Syncope and collapse	-0.70526	0.192983	0.000258	0.45589	0.093946	1.22e-06	Yes	Yes	Cardiovascular
Non-cancer illness code, self-reported: stroke	-0.87919	0.082191	1.05e-26	0.51807	0.158086	0.001049	Yes	Yes	Cardiovascular
Never eat eggs, dairy, wheat, sugar: Dairy products	-0.68258	0.208789	0.001078	0.40615	0.112043	0.000289	Yes	Yes	Diet
Vitamin and mineral supplements: Vitamin B	-0.6958	0.200868	0.000532	0.29049	0.100246	0.003759	Yes	Yes	Diet
Cereal type: Biscuit cereal (e.g. Weetabix)	-0.72543	0.185957	9.58e-05	0.22982	0.101831	0.024015	Yes	Yes	Diet
Coffee type: Other type of coffee	-0.86433	0.108091	1.28e-15	0.48099	0.146963	0.001065	Yes	Yes	Diet
Tinnitus: Yes, but not now, but have in the past	-0.77129	0.170296	5.92e-06	0.58366	0.110095	1.15e-07	Yes	Yes	Ear nose throat
Number of attempts	-0.72694	0.183657	7.55e-05	0.28141	0.079764	0.000419	Yes	Yes	Education/cognition
logMAR, final (right)	-0.92918	0.063226	6.83e-49	0.38649	0.135082	0.004221	Yes	Yes	Eye
Illnesses of siblings: Heart disease	0.658114	0.257172	0.010496	0.5828	0.071082	2.42e-16	Yes	Yes	Family history
Illnesses of siblings: None of the above (group 2)	-0.74192	0.21472	0.00055	-0.768319	0.112523	8.6e-12	Yes	Yes	Family history
Illnesses of siblings: Chronic bronchitis/emphysema	-0.79335	0.163311	1.19e-06	0.6879	0.158206	1.37e-05	Yes	Yes	Family history
Noninfectious colitis NAS	-0.63975	0.259463	0.013676	0.68348	0.133126	2.84e-07	Yes	Yes	Gastrointestinal
Non-cancer illness code, self-reported: hiatus hernia	-0.64148	0.238915	0.007254	0.57926	0.081754	1.39e-12	Yes	Yes	Gastrointestinal
Non-cancer illness code, self-reported: ulcerative colitis	-0.64496	0.226725	0.004446	0.32709	0.087903	0.000198	Yes	Yes	Gastrointestinal
Non-cancer illness code, self-reported: helicobacter pylori	-0.64789	0.115978	2.32e-08	0.32923	0.139396	0.018184	Yes	Yes	Gastrointestinal
Non-cancer illness code, self-reported: cholelithiasis/gall stones	-0.65893	0.229603	0.004107	0.33644	0.0793	2.21e-05	Yes	Yes	Gastrointestinal
Diagnoses - main ICD10: K62 Other diseases of anus and rectum	-0.67804	0.246739	0.005996	0.79407	0.192538	3.72e-05	Yes	Yes	Gastrointestinal
Non-cancer illness code, self-reported: crohns disease	-0.7645	0.163566	2.95e-06	0.3048	0.124956	0.014719	Yes	Yes	Gastrointestinal
Diagnoses - main ICD10: K43 Ventral hernia	-0.82545	0.128367	1.27e-10	0.42999	0.122759	0.000461	Yes	Yes	Gastrointestinal
Diagnoses - main ICD10: K20 Oesophagitis	-0.85107	0.123295	5.1e-12	0.61166	0.190957	0.001359	Yes	Yes	Gastrointestinal
Diagnoses - main ICD10: R19 Other symptoms and signs involving the digestive system and abdomen	-0.93903	0.060919	1.31e-53	0.75855	0.257263	0.003193	Yes	Yes	Gastrointestinal
Blood clot, DVT, bronchitis, emphysema, asthma, rhinitis, eczema, allergy diagnosed by doctor: Blood clot in the leg (DVT)	-0.74883	0.176725	2.26e-05	0.34428	0.084977	5.09e-05	Yes	Yes	Haematological
Non-cancer illness code, self-reported: deep venous thrombosis (dvt)	-0.76929	0.16475	3.02e-06	0.35574	0.082835	1.75e-05	Yes	Yes	Haematological
Blood clot, DVT, bronchitis, emphysema, asthma, rhinitis, eczema, allergy diagnosed by doctor: Blood clot in the lung	-0.78534	0.149842	1.6e-07	0.38248	0.103569	0.000222	Yes	Yes	Haematological
Non-cancer illness code, self-reported: pulmonary embolism +/- dvt	-0.82847	0.12374	2.15e-11	0.35976	0.101173	0.000377	Yes	Yes	Haematological
Non-cancer illness code, self-reported: psoriasis	-0.62821	0.231082	0.006556	0.16942	0.049059	0.000553	Yes	Yes	Immune
Certain infectious and parasitic diseases	0.7264	0.196109	0.000212	0.70803	0.254326	0.00537	Yes	Yes	Infectious
Medication for cholesterol, blood pressure, diabetes, or take exogenous hormones: None of the above	0.775581	0.170432	5.35e-06	-0.409694	0.052292	4.7e-15	Yes	Yes	Medication
Medication for cholesterol, blood pressure or diabetes: None of the above	0.657073	0.238986	0.00597	-0.23649	0.048051	8.58e-07	Yes	Yes	Medication
Medication for cholesterol, blood pressure, diabetes, or take exogenous hormones: Blood pressure medication	0.619236	0.256391	0.015727	0.1935	0.046039	2.63e-05	Yes	Yes	Medication
Treatment/medication code: furosemide	-0.62609	0.228054	0.006044	0.40864	0.132328	0.002014	Yes	Yes	Medication
Treatment/medication code: dihydrocodeine	-0.6506	0.254399	0.010546	0.69257	0.206699	0.000806	Yes	Yes	Medication
Medication for pain relief, constipation, heartburn: Laxatives (e.g. Dulcolax, Senokot)	-0.65372	0.238483	0.006122	0.65476	0.074117	1.01e-18	Yes	Yes	Medication
Medication for pain relief, constipation, heartburn: Ranitidine (e.g. Zantac)	-0.69268	0.220043	0.001644	0.63172	0.104941	1.75e-09	Yes	Yes	Medication
Treatment/medication code: diazepam	-0.6989	0.202602	0.000561	0.43727	0.184616	0.017858	Yes	Yes	Medication
Treatment/medication code: tramadol	-0.72519	0.184836	8.73e-05	0.68273	0.108861	3.57e-10	Yes	Yes	Medication
Treatment/medication code: ezetimibe	-0.72822	0.177193	3.96e-05	0.28835	0.090346	0.001415	Yes	Yes	Medication
Treatment/medication code: enalapril	-0.76315	0.260468	0.003391	0.26184	0.107144	0.014532	Yes	Yes	Medication
Treatment/medication code: ranitidine	-0.80663	0.152244	1.17e-07	0.64709	0.096581	2.08e-11	Yes	Yes	Medication
Treatment/medication code: cetirizine	-0.8358	0.331112	0.011595	0.33801	0.093385	0.000295	Yes	Yes	Medication
Treatment/medication code: pantoprazole	-0.88128	0.094255	8.77e-21	0.42487	0.136902	0.001913	Yes	Yes	Medication
Treatment/medication code: gaviscon liquid	-0.89834	0.094496	1.97e-21	0.67924	0.226178	0.002672	Yes	Yes	Medication
Diagnoses - main ICD10: E87 Other disorders of fluid, electrolyte and acid-base balance	-0.60659	0.239307	0.011252	0.36846	0.13462	0.006199	Yes	Yes	Metabolic
#Arthrosis	0.621596	0.244958	0.011163	0.28231	0.060053	2.59e-06	Yes	Yes	Musculoskeletal
Diagnoses - main ICD10: M25 Other joint disorders, not elsewhere classified	-0.66253	0.245455	0.006951	0.69835	0.167202	2.96e-05	Yes	Yes	Musculoskeletal
Non-cancer illness code, self-reported: back problem	-0.66605	0.251956	0.008204	0.69457	0.139188	6.03e-07	Yes	Yes	Musculoskeletal
Other/unspecified dorsalgia	-0.73813	0.226039	0.001093	0.88682	0.160065	3.02e-08	Yes	Yes	Musculoskeletal
Fractured bone site(s): Arm	-0.75143	0.165413	5.55e-06	0.23633	0.090928	0.009347	Yes	Yes	Musculoskeletal
Diagnoses - main ICD10: M51 Other intervertebral disk disorders	-0.77421	0.166616	3.37e-06	0.57653	0.13261	1.38e-05	Yes	Yes	Musculoskeletal
Pain type(s) experienced in last month: Hip pain	0.684212	0.256352	0.007607	0.78531	0.049966	1.16e-55	Yes	Yes	Pain
Manic/hyper symptoms: None of the above	-0.61426	0.257184	0.016921	-0.503193	0.160444	0.001711	Yes	Yes	Psychological
Bipolar and major depression status: Probable Recurrent major depression (severe)	-0.65345	0.260562	0.012146	0.69502	0.118671	4.72e-09	Yes	Yes	Psychological
More irritable than usual during worst period of anxiety	-0.74389	0.196044	0.000148	0.6507	0.134959	1.43e-06	Yes	Yes	Psychological
Age at first episode of depression	-0.81697	0.149105	4.27e-08	-0.253773	0.091188	0.005386	Yes	Yes	Psychological
Depression	-0.91206	0.06114	2.53e-50	0.31882	0.107765	0.003092	Yes	Yes	Psychological
Pregnancy, childbirth and the puerperium	-0.6316	0.11356	2.67e-08	-0.395173	0.157543	0.01213	Yes	Yes	Reproductive
Ever had hysterectomy (womb removed)	-0.72081	0.191355	0.000165	0.46764	0.080706	6.86e-09	Yes	Yes	Reproductive
Breathing problems improved/stopped away from workplace or on holiday: Yes	-0.80653	0.151064	9.35e-08	0.73151	0.124879	4.69e-09	Yes	Yes	Respiratory
Did your sleep change?	0.858689	0.134337	1.64e-10	0.72164	0.214567	0.00077	Yes	Yes	Sleep
Job coding: software professional, analyst-programmer, computer programmer, software analyst or engineer, systems designer or programmer	-0.60243	0.135484	8.73e-06	-0.31405	0.125886	0.012606	Yes	Yes	Socioeconomic
Job SOC coding: Researchers n.e.c.	-0.68106	0.195359	0.00049	-0.231388	0.100279	0.021031	Yes	Yes	Socioeconomic
Job SOC coding: Software professionals	-0.68765	0.172014	6.4e-05	-0.287187	0.11806	0.014992	Yes	Yes	Socioeconomic
Job coding: author, writer, biographer, book editor, novelist, dramatist, playwright, poet	-0.69138	0.220222	0.001692	0.46208	0.154929	0.002859	Yes	Yes	Socioeconomic
Job SOC coding: Higher education teaching professionals	-0.73004	0.186988	9.45e-05	-0.37285	0.111168	0.000797	Yes	Yes	Socioeconomic
Workplace had a lot of diesel exhaust: Often	-0.75333	0.175943	1.85e-05	0.48207	0.131853	0.000256	Yes	Yes	Socioeconomic
Job coding: heavy goods vehicle (hgv) driver, lorry or truck driver, tanker driver, haulage driver	-0.78178	0.160732	1.15e-06	0.47192	0.143143	0.000978	Yes	Yes	Socioeconomic
Job SOC coding: Heavy goods vehicle drivers	-0.83625	0.126307	3.57e-11	0.46011	0.147229	0.001777	Yes	Yes	Socioeconomic
Worked with materials containing asbestos: Rarely/never	-0.97507	0.028695	4.36e-253	-0.684878	0.276164	0.013139	Yes	Yes	Socioeconomic
Diagnoses - main ICD10: T84 Complications of internal orthopaedic prosthetic devices, implants and grafts	-0.78305	0.148076	1.24e-07	0.26845	0.097941	0.006127	Yes	Yes	Surgical
Illness, injury, bereavement, stress in last 2 years: Death of a close relative	-0.78353	0.165511	2.2e-06	0.5019	0.086002	5.35e-09	Yes	Yes	Trauma/injury/stress
Illness, injury, bereavement, stress in last 2 years: Marital separation/divorce	-0.87216	0.104294	6.14e-17	0.58719	0.16855	0.000494	Yes	Yes	Trauma/injury/stress
Diagnoses - main ICD10: R31 Unspecified haematuria	-0.66007	0.218634	0.002536	0.4811	0.092507	1.99e-07	Yes	Yes	Urinary
Diagnoses - main ICD10: N20 Calculus of kidney and ureter	-0.67697	0.209644	0.001242	0.29093	0.0821	0.000395	Yes	Yes	Urinary

### Sheet: S7—Facial pain signif. GCP
Supplementary Table S7: Genetic correlation (rG) and genetic causal proportion (GCP) results for traits with significant causal relationships with chronic facial pain
Trait	GCP	GCP_se	GCP_p	rG	rG_se	rG_p	rG_FDR	GCP_FDR	Category Tag
Reason for reducing amount of alcohol drunk: Illness or ill health	-0.7748	0.200595	0.000112226	0.839778	0.296408	0.00460874	Yes	Yes	Addiction
Leg fat percentage (left)	0.643398	0.236756	0.00657659	0.285784	0.0633828	6.51796e-06	Yes	Yes	Anthropometric
Leg fat percentage (right)	0.616299	0.251784	0.0143759	0.286275	0.0639869	7.6785e-06	Yes	Yes	Anthropometric
SHBG (quantile) male	-0.643691	0.226322	0.00445323	-0.168561	0.0617446	0.00633386	Yes	Yes	Blood test
Triglycerides	-0.724261	0.0932308	7.94378e-15	0.306107	0.091227	0.000792368	Yes	Yes	Blood test
Non-cancer illness code, self-reported: high cholesterol	0.702262	0.252232	0.00536606	0.213599	0.0776714	0.0059589	Yes	Yes	Cardiovascular
Ischaemic heart disease, wide definition	0.641191	0.218612	0.00335692	0.263554	0.0856449	0.00208892	Yes	Yes	Cardiovascular
Diagnoses - main ICD10: I10 Essential (primary) hypertension	-0.826544	0.182065	5.62987e-06	1.02096	0.314251	0.00115872	Yes	Yes	Cardiovascular
Cereal type: Muesli	0.69288	0.202747	0.000632073	-0.365426	0.0798757	4.76379e-06	Yes	Yes	Diet
Never eat eggs, dairy, wheat, sugar: I eat all of the above	0.630789	0.232253	0.00660843	-0.345746	0.098909	0.000472996	Yes	Yes	Diet
Coffee type: Ground coffee (include espresso, filter etc)	0.623708	0.225635	0.00570577	-0.346181	0.0820731	2.46517e-05	Yes	Yes	Diet
Major dietary changes in the last 5 years: No	0.60806	0.264783	0.0216501	-0.511937	0.0865754	3.35542e-09	Yes	Yes	Diet
Signal-to-noise-ratio (SNR) of triplet (right)	0.60243	0.179251	0.000777113	0.601199	0.172936	0.000508152	Yes	Yes	Ear nose throat
Qualifications: NVQ or HND or HNC or equivalent	0.666665	0.253871	0.00863962	0.641446	0.128001	5.40789e-07	Yes	Yes	Education/cognition
Diagnoses - main ICD10: R04 Haemorrhage from respiratory passages	0.74784	0.194843	0.00012396	0.737457	0.285939	0.00990655	Yes	Yes	Haematological
Ever used hormone-replacement therapy (HRT)	0.666146	0.230012	0.00377785	0.489969	0.09072	6.63081e-08	Yes	Yes	Hormones
Certain infectious and parasitic diseases	0.617304	0.270544	0.0225062	0.725794	0.285156	0.0109198	Yes	Yes	Infectious
Diseases of the nervous system	0.903805	0.0885821	1.92187e-24	0.616574	0.119699	2.59031e-07	Yes	Yes	Neurological
Nerve, nerve root and plexus disorders	0.898002	0.0879115	1.70152e-24	0.487994	0.0969286	4.78911e-07	Yes	Yes	Neurological
Carpal tunnel syndrome	0.886996	0.0957814	2.03234e-20	0.411729	0.0936618	1.10307e-05	Yes	Yes	Neurological
Diagnoses - main ICD10: G56 Mononeuropathies of upper limb	0.850857	0.107364	2.28157e-15	0.419543	0.0937602	7.65428e-06	Yes	Yes	Neurological
Fibromyalgia related co-morbidities	-0.701891	0.2794	0.0120003	0.898262	0.344225	0.00906707	Yes	Yes	Pain
Manifestations of mania or irritability: I was easily distracted	0.863694	0.111663	1.0356e-14	0.653784	0.165277	7.63124e-05	Yes	Yes	Psychological
Professional informed about depression	0.758873	0.189243	6.07083e-05	0.646528	0.177042	0.000260364	Yes	Yes	Psychological
Restless during period of worst anxiety	0.690819	0.261216	0.00817795	0.842133	0.294073	0.00418739	Yes	Yes	Psychological
Ever heard an un-real voice	-0.666981	0.261449	0.0107387	0.670962	0.235099	0.00431789	Yes	Yes	Psychological
Manifestations of mania or irritability: I was more restless than usual	-0.762341	0.165934	4.34353e-06	0.666244	0.120997	3.66462e-08	Yes	Yes	Psychological
Dozing	0.881588	0.258337	0.00064357	0.320618	0.106774	0.00267517	Yes	Yes	Sleep
Types of transport used (excluding work): Cycle	0.790866	0.306465	0.00986273	-0.617699	0.103369	2.29117e-09	Yes	Yes	Socioeconomic
Attendance/disability/mobility allowance: Blue badge	0.775296	0.174891	9.29205e-06	0.643376	0.122213	1.40655e-07	Yes	Yes	Socioeconomic
Workplace very cold: Rarely/never	0.699703	0.250016	0.00513198	-0.722258	0.137913	1.63153e-07	Yes	Yes	Socioeconomic
Worked with paints, thinners or glues: Sometimes	-0.623019	0.270215	0.0211305	0.495632	0.161415	0.00213663	Yes	Yes	Socioeconomic
Gap coding: Unable to work due to sickness or disability	-0.92405	0.0871794	2.99865e-26	1.02749	0.289768	0.000391285	Yes	Yes	Socioeconomic
Illness, injury, bereavement, stress in last 2 years: Serious illness, injury or assault to yourself	0.806275	0.158127	3.41591e-07	0.631864	0.101106	4.11723e-10	Yes	Yes	Trauma/injury/stress

### Sheet: S8—Headaches signif. GCP
Supplementary Table S8: Genetic correlation (rG) and genetic causal proportion (GCP) results for traits with significant causal relationships with chronic headaches
Trait	GCP	GCP_se	GCP_p	rG	rG_se	rG_p	rG_FDR	GCP_FDR	Category Tag
Diagnoses - main ICD10: D12 Benign neoplasm of colon, rectum, anus and anal canal	-0.81613	0.186842	1.25e-05	0.258853	0.062967	3.94e-05	Yes	Yes	Cancer/neoplasm
Chest pain or discomfort	-0.63517	0.238006	0.007615	0.39963	0.043548	4.44e-20	Yes	Yes	Cardiovascular
Mouth/teeth dental problems: Painful gums	-0.62841	0.148689	2.38e-05	0.411392	0.093326	1.04e-05	Yes	Yes	Dental
Paingul gums	-0.75991	0.178695	2.11e-05	0.379632	0.075911	5.7e-07	Yes	Yes	Dental
Coffee type: Other type of coffee	-0.86275	0.108505	1.85e-15	0.300759	0.111677	0.007079	Yes	Yes	Diet
Speech-reception-threshold (SRT) estimate (right)	0.697105	0.23612	0.003154	0.317143	0.088496	0.000339	Yes	Yes	Ear nose throat
Illnesses of mother: Lung cancer	-0.86892	0.08688	1.5e-23	0.338783	0.130004	0.009162	Yes	Yes	Family history
Adopted as a child	-0.97706	0.047645	1.86e-93	0.37896	0.12624	0.002683	Yes	Yes	Family/social
Diagnoses - main ICD10: K52 Other non-infective gastro-enteritis and colitis	-0.65261	0.234214	0.00533	0.377022	0.102257	0.000227	Yes	Yes	Gastrointestinal
Diagnoses - main ICD10: K43 Ventral hernia	-0.73147	0.174356	2.73e-05	0.293352	0.111898	0.008752	Yes	Yes	Gastrointestinal
Diagnoses - main ICD10: K44 Diaphragmatic hernia	-0.80946	0.143984	1.89e-08	0.532611	0.089126	2.29e-09	Yes	Yes	Gastrointestinal
Non-cancer illness code, self-reported: pulmonary embolism +/- dvt	-0.63203	0.228131	0.005598	0.235087	0.086507	0.006577	Yes	Yes	Haematological
Treatment/medication code: paracetamol	0.843397	0.126821	2.92e-11	0.722056	0.036939	4.36e-85	Yes	Yes	Medication
Medication for pain relief, constipation, heartburn: Paracetamol	0.830572	0.135301	8.32e-10	0.728585	0.031796	3.35e-116	Yes	Yes	Medication
Medication for pain relief, constipation, heartburn: None of the above	0.761103	0.170798	8.34e-06	-0.67929	0.032291	3.04e-98	Yes	Yes	Medication
Treatment/medication code: ibuprofen	0.684993	0.212729	0.001282	0.691622	0.05357	3.92e-38	Yes	Yes	Medication
Medication for pain relief, constipation, heartburn: Aspirin	0.661087	0.229906	0.004034	0.188732	0.055003	0.000601	Yes	Yes	Medication
Treatment/medication code: aspirin	0.658009	0.230779	0.004355	0.178201	0.055936	0.001444	Yes	Yes	Medication
Medication for pain relief, constipation, heartburn: Ibuprofen (e.g. Nurofen)	0.653801	0.183004	0.000353	0.666807	0.043887	3.89e-52	Yes	Yes	Medication
Treatment/medication code: dihydrocodeine	-0.75915	0.173197	1.17e-05	0.522614	0.173248	0.002557	Yes	Yes	Medication
Symptoms, signs and abnormal clinical and laboratory findings, not elsewhere classified	-0.61704	0.25066	0.01383	0.526736	0.046133	3.41e-30	Yes	Yes	Misc
Diagnoses - main ICD10: M19 Other arthrosis	-0.62499	0.246589	0.01126	0.367432	0.152642	0.016078	Yes	Yes	Musculoskeletal
Diagnoses - main ICD10: M51 Other intervertebral disk disorders	-0.63876	0.229865	0.005455	0.385384	0.100574	0.000127	Yes	Yes	Musculoskeletal
Other arthrosis	-0.76181	0.171464	8.87e-06	0.342473	0.113124	0.002467	Yes	Yes	Musculoskeletal
Other/unspecified dorsalgia	-0.93618	0.1799	1.95e-07	0.476849	0.119707	6.79e-05	Yes	Yes	Musculoskeletal
LooselyDefinedHeadache	0.768889	0.203577	0.000159	0.910829	0.018725	0	Yes	Yes	Pain
Multisite chronic pain	0.764959	0.182629	2.81e-05	0.725771	0.019778	8.47e-295	Yes	Yes	Pain
Pain type(s) experienced in last month: None of the above	0.729867	0.207186	0.000427	-0.72501	0.024396	4.4e-194	Yes	Yes	Pain
Pain type(s) experienced in last month: Facial pain	0.636232	0.256884	0.013259	0.528025	0.070695	8.08e-14	Yes	Yes	Pain
Non-cancer illness code, self-reported: depression	0.76169	0.179539	2.21e-05	0.492914	0.054281	1.08e-19	Yes	Yes	Psychological
Ever had prolonged loss of interest in normal activities	0.745706	0.182325	4.31e-05	0.48443	0.044991	4.92e-27	Yes	Yes	Psychological
Ever had period extreme irritability	0.704016	0.200954	0.000459	0.375165	0.051164	2.26e-13	Yes	Yes	Psychological
Manifestations of mania or irritability: I was more restless than usual	0.661382	0.218104	0.002426	0.400229	0.064509	5.5e-10	Yes	Yes	Psychological
Ever had prolonged feelings of sadness or depression	0.655575	0.229107	0.004217	0.480349	0.04951	2.95e-22	Yes	Yes	Psychological
Activities undertaken to treat depression: Talking therapies, such as psychotherapy, counselling, group therapy or CBT	0.633329	0.232118	0.006363	0.359446	0.056473	1.95e-10	Yes	Yes	Psychological
Bipolar and major depression status: No Bipolar or Depression	0.62946	0.234806	0.007345	-0.3895	0.049603	4.08e-15	Yes	Yes	Psychological
Nervous feelings	-0.64846	0.233173	0.005419	0.21069	0.04151	3.86e-07	Yes	Yes	Psychological
Feelings of tiredness during worst episode of depression	-0.71428	0.267534	0.007588	0.208577	0.081928	0.010901	Yes	Yes	Psychological
Breathing problems responsible for leaving job: No	-0.62525	0.258708	0.015657	0.255426	0.068798	0.000205	Yes	Yes	Respiratory
Non-cancer illness code, self-reported: emphysema/chronic bronchitis	-0.6384	0.260703	0.014334	0.285421	0.084403	0.000721	Yes	Yes	Respiratory
Non-cancer illness code, self-reported: chronic obstructive airways disease/copd	-0.75638	0.176903	1.91e-05	0.415207	0.111574	0.000198	Yes	Yes	Respiratory
Gap coding: Unable to work due to sickness or disability	-0.61024	0.126999	1.55e-06	0.409701	0.13348	0.002145	Yes	Yes	Socioeconomic
Own or rent accommodation lived in: Rent - from private landlord or letting agency	-0.62526	0.234006	0.007541	0.209608	0.075833	0.005709	Yes	Yes	Socioeconomic
Workplace very hot: Often	-0.65524	0.25935	0.011522	0.401847	0.098696	4.67e-05	Yes	Yes	Socioeconomic
Worked with paints, thinners or glues: Sometimes	-0.70381	0.199224	0.000411	0.32963	0.090893	0.000287	Yes	Yes	Socioeconomic
Victim of sexual assault	-0.71999	0.18746	0.000123	0.270989	0.062925	1.66e-05	Yes	Yes	Trauma/injury/stress
Illness, injury, bereavement, stress in last 2 years: Death of a close relative	-0.73641	0.212487	0.000529	0.339818	0.076741	9.51e-06	Yes	Yes	Trauma/injury/stress
Diagnoses - main ICD10: N32 Other disorders of bladder	-0.61576	0.238597	0.009859	0.429836	0.114249	0.000168	Yes	Yes	Urinary
Diagnoses - main ICD10: N39 Other disorders of urinary system	-0.66053	0.253926	0.009288	0.376667	0.090269	3.01e-05	Yes	Yes	Urinary

### Sheet: S9—Widespread pain signif. GCP
Supplementary Table S9: Genetic correlation (rG) and genetic causal proportion (GCP) results for traits with significant causal relationships with chronic widespread pain
Trait	GCP	GCP_se	GCP_p	rG	rG_se	rG_p	rG_FDR	GCP_FDR	Category Tag
Ever addicted to any substance or behaviour	-0.66167	0.22637	0.003467	0.360027	0.108845	0.000940645	Yes	Yes	Addiction
Why stopped smoking: Doctor's advice	-0.66568	0.244053	0.00638	0.574709	0.177431	0.00119927	Yes	Yes	Addiction
Diagnoses - main ICD10: F10 Mental and behavioural disorders due to use of alcohol	-0.71943	0.192404	0.000185	0.354716	0.138388	0.0103716	Yes	Yes	Addiction
Age of stopping smoking	-0.80821	0.281624	0.004107	0.310512	0.120484	0.00996013	Yes	Yes	Addiction
Non-cancer illness code, self-reported: alcohol dependency	-0.84311	0.120506	2.63e-12	0.503079	0.182089	0.0057304	Yes	Yes	Addiction
Why stopped smoking: Financial reasons	-0.86426	0.105358	2.34e-16	-0.29843	0.127405	0.0191596	Yes	Yes	Addiction
Diagnoses - main ICD10: E66 Obesity	-0.6998	0.192652	0.000281	0.316463	0.128277	0.0136235	Yes	Yes	Anthropometric
Triglycerides	-0.62618	0.210423	0.002922	0.211815	0.059076	0.000336453	Yes	Yes	Blood test
Alkaline phosphatase (quantile) both_sexes	-0.72256	0.180368	6.18e-05	0.228127	0.041522	3.93e-08	Yes	Yes	Blood test
Alkaline phosphatase (quantile) male	-0.79433	0.139103	1.13e-08	0.197425	0.043151	4.75651e-06	Yes	Yes	Blood test
Total bilirubin (quantile) female	-0.94101	0.159278	3.46e-09	-0.14101	0.059197	0.01722	Yes	Yes	Blood test
Diagnoses - main ICD10: C34 Malignant neoplasm of bronchus and lung	-0.68227	0.21155	0.001259	0.338707	0.140821	0.0161618	Yes	Yes	Cancer/neoplasm
Breast cancer	-0.76232	0.15991	1.87e-06	0.126226	0.047109	0.00737438	Yes	Yes	Cancer/neoplasm
Diagnoses - main ICD10: D17 Benign lipomatous neoplasm	-0.77275	0.147822	1.72e-07	0.574369	0.20983	0.00619434	Yes	Yes	Cancer/neoplasm
Duration of vigorous activity	0.913067	0.151517	1.68e-09	0.449264	0.074803	1.9e-09	Yes	Yes	Cardiovascular
Number of trend entries	0.887918	0.096212	2.74e-20	-0.70621	0.161667	1.25214e-05	Yes	Yes	Cardiovascular
ECG, phase time	0.880998	0.101302	3.42e-18	-0.68965	0.163281	2.40331e-05	Yes	Yes	Cardiovascular
Chest pain or discomfort when walking uphill or hurrying	-0.60431	0.237291	0.010874	0.455192	0.140701	0.00121572	Yes	Yes	Cardiovascular
ECG, load	-0.66849	0.237457	0.004875	-0.7488	0.15851	2.31269e-06	Yes	Yes	Cardiovascular
STROKE	-0.76292	0.171225	8.37e-06	0.559461	0.192437	0.00364622	Yes	Yes	Cardiovascular
Cardioembolic stroke (Trans-ethnic meta-analysis)	-0.7912	0.148062	9.11e-08	0.202666	0.088254	0.0216532	Yes	Yes	Cardiovascular
Death due to cardiac causes	-0.86191	0.104674	1.81e-16	0.374647	0.170917	0.028381	Yes	Yes	Cardiovascular
Non-butter spread type details: Flora Pro-Active or Benecol	-0.65443	0.215602	0.002402	-0.22691	0.094323	0.0161431	Yes	Yes	Diet
Starchy food consumers	-0.73864	0.183021	5.44e-05	-0.41325	0.170361	0.0152769	Yes	Yes	Diet
Cheese consumers	-0.78177	0.158667	8.35e-07	-0.46045	0.150336	0.00219271	Yes	Yes	Diet
Fruit consumers	-0.79717	0.144356	3.35e-08	-0.39877	0.10978	0.000280743	Yes	Yes	Diet
Tinnitus: Yes, but not now, but have in the past	-0.6703	0.232696	0.003969	0.522938	0.135709	0.000116494	Yes	Yes	Ear nose throat
Illnesses of mother: Alzheimer's disease/dementia	0.774532	0.297578	0.009247	-0.30423	0.124271	0.0143592	Yes	Yes	Family history
Illnesses of mother: None of the above (group 2)	-0.69199	0.223787	0.001987	-0.33995	0.084531	5.77875e-05	Yes	Yes	Family history
Illnesses of mother: Severe depression	-0.71082	0.196033	0.000288	0.32267	0.086821	0.000202012	Yes	Yes	Family history
How are people in household related to participant: Grandchild	0.789534	0.156721	4.71e-07	0.697903	0.171647	4.78436e-05	Yes	Yes	Family/social
Mother still alive	-0.70305	0.189918	0.000214	-0.29369	0.121699	0.0158099	Yes	Yes	Family/social
Destinations on discharge from hospital (recoded): Usual Place of residence: Living with relatives	-0.76968	0.167485	4.32e-06	0.434699	0.135183	0.00130159	Yes	Yes	Family/social
Diagnoses - main ICD10: K63 Other diseases of intestine	-0.63317	0.252633	0.012201	0.560802	0.21797	0.0100867	Yes	Yes	Gastrointestinal
Diagnoses - main ICD10: K50 Crohn's disease [regional enteritis]	-0.6451	0.220632	0.003457	0.262692	0.119355	0.0277405	Yes	Yes	Gastrointestinal
Diagnoses - main ICD10: K44 Diaphragmatic hernia	-0.70729	0.210576	0.000783	0.548797	0.103734	1.22e-07	Yes	Yes	Gastrointestinal
Diagnoses - main ICD10: R19 Other symptoms and signs involving the digestive system and abdomen	-0.7305	0.208429	0.000457	0.743554	0.272827	0.00642293	Yes	Yes	Gastrointestinal
Diagnoses - main ICD10: K20 Oesophagitis	-0.77799	0.161432	1.44e-06	0.468921	0.169841	0.00576361	Yes	Yes	Gastrointestinal
Diagnoses - main ICD10: K76 Other diseases of liver	-0.87746	0.094308	1.35e-20	0.328056	0.131755	0.0127784	Yes	Yes	Gastrointestinal
DVT of lower extremities	-0.89524	0.071505	5.81e-36	0.217546	0.083966	0.00957324	Yes	Yes	Haematological
Non-cancer illness code, self-reported: hypothyroidism/myxoedema	-0.66994	0.179915	0.000196	0.18958	0.062542	0.00243568	Yes	Yes	Hormones
Diagnoses - main ICD10: L40 Psoriasis	-0.69245	0.137986	5.21e-07	0.388982	0.173823	0.0252333	Yes	Yes	Immune
Psoriasis	-0.69245	0.137986	5.21e-07	0.388982	0.173823	0.0252333	Yes	Yes	Immune
Age hayfever or allergic rhinitis diagnosed by doctor	-0.79648	0.135621	4.28e-09	0.255416	0.110364	0.0206509	Yes	Yes	Immune
Non-cancer illness code, self-reported: rheumatoid arthritis	-0.87227	0.097572	3.9e-19	0.472803	0.150939	0.00173378	Yes	Yes	Immune
Medication for pain relief, constipation, heartburn: Paracetamol	0.60122	0.21002	0.004201	0.626735	0.04712	2.29e-40	Yes	Yes	Medication
Medication for pain relief, constipation, heartburn: Laxatives (e.g. Dulcolax, Senokot)	-0.63183	0.250205	0.011562	0.609426	0.071236	1.18e-17	Yes	Yes	Medication
Treatment/medication code: levothyroxine sodium	-0.69255	0.180241	0.000122	0.218093	0.073178	0.00287937	Yes	Yes	Medication
Treatment/medication code: doxazosin	-0.72668	0.177472	4.23e-05	0.322189	0.090385	0.000364374	Yes	Yes	Medication
Treatment/medication code: beclazone 50 inhaler	-0.74721	0.182072	4.06e-05	0.452028	0.184144	0.0140983	Yes	Yes	Medication
Treatment/medication code: clopidogrel	-0.8258	0.118493	3.19e-12	0.506015	0.151036	0.00080729	Yes	Yes	Medication
Treatment/medication code: felodipine	-0.82882	0.24756	0.000814	0.329418	0.112265	0.00334322	Yes	Yes	Medication
Medication for cholesterol, blood pressure, diabetes, or take exogenous hormones: Hormone replacement therapy	-0.84623	0.301872	0.005059	0.462948	0.095226	1.16474e-06	Yes	Yes	Medication
Treatment/medication code: rosiglitazone	-0.85209	0.127595	2.42e-11	0.585235	0.171091	0.00062482	Yes	Yes	Medication
Treatment/medication code: gaviscon liquid	-0.91575	0.078188	1.1e-31	0.545594	0.221255	0.0136666	Yes	Yes	Medication
Endocrine, nutritional and metabolic diseases	-0.8207	0.128853	1.9e-10	0.422755	0.15634	0.0068496	Yes	Yes	Metabolic
Diagnoses - main ICD10: M19 Other arthrosis	0.807194	0.150158	7.63e-08	0.736269	0.209362	0.000436901	Yes	Yes	Musculoskeletal
Non-cancer illness code, self-reported: osteoporosis	-0.60449	0.247525	0.014601	0.213267	0.08783	0.0151751	Yes	Yes	Musculoskeletal
Diagnoses - main ICD10: M51 Other intervertebral disk disorders	-0.66121	0.232335	0.004428	0.613815	0.155708	8.0778e-05	Yes	Yes	Musculoskeletal
Non-cancer illness code, self-reported: back problem	-0.68182	0.219281	0.001875	0.560668	0.128669	1.31591e-05	Yes	Yes	Musculoskeletal
Fracture resulting from simple fall	-0.78152	0.160805	1.17e-06	0.376123	0.140652	0.00749211	Yes	Yes	Musculoskeletal
Diagnoses - main ICD10: Z47 Other orthopaedic follow-up care	-0.93451	0.156177	2.18e-09	0.316992	0.121149	0.00888257	Yes	Yes	Musculoskeletal
Non-cancer illness code, self-reported: chronic fatigue syndrome	-0.81059	0.328862	0.013708	0.338217	0.116703	0.00375415	Yes	Yes	Neurological
Neck/shoulder pain for 3+ months	0.942705	0.056662	3.75e-62	0.803047	0.168244	1.81395e-06	Yes	Yes	Pain
Diagnoses - main ICD10: R07 Pain in throat and chest	0.708223	0.22661	0.001776	0.693353	0.06247	1.27e-28	Yes	Yes	Pain
Leg pain in calf/calves	-0.79706	0.151244	1.36e-07	0.489029	0.138331	0.000407441	Yes	Yes	Pain
Unsepcified/other endometriosis	-0.81308	0.133288	1.06e-09	0.345608	0.154241	0.0250456	Yes	Yes	Pain
Non-cancer illness code, self-reported: sciatica	-0.84803	0.098213	5.89e-18	0.416819	0.184831	0.0241248	Yes	Yes	Pain
Weight change during worst episode of depression: Lost weight	-0.63392	0.230303	0.005914	-0.28095	0.119139	0.0183672	Yes	Yes	Psychological
Mental health problems ever diagnosed by a professional: Panic attacks	-0.65084	0.258037	0.01166	0.66164	0.099107	2.46e-11	Yes	Yes	Psychological
Easily tired during worst period of anxiety	-0.65596	0.252544	0.009393	0.648946	0.150596	1.6385e-05	Yes	Yes	Psychological
Feelings of worthlessness during worst period of depression	-0.67728	0.208298	0.001148	0.286153	0.105518	0.00669022	Yes	Yes	Psychological
Mental health problems ever diagnosed by a professional: Anxiety, nerves or generalized anxiety disorder	-0.74175	0.180836	4.1e-05	0.370891	0.093366	7.11361e-05	Yes	Yes	Psychological
Mood [affective] disorders	-0.75946	0.22791	0.000861	0.266976	0.109689	0.0149358	Yes	Yes	Psychological
Mood disorders	-0.75946	0.22791	0.000861	0.266976	0.109689	0.0149358	Yes	Yes	Psychological
Substances taken for anxiety: Drugs or alcohol (more than once)	-0.7805	0.149718	1.86e-07	0.259734	0.114753	0.0236099	Yes	Yes	Psychological
Actions taken following self-harm: See anyone from psychiatric or mental health services, including liaison services	-0.82969	0.130456	2.02e-10	0.359993	0.111797	0.00128171	Yes	Yes	Psychological
Bipolar and major depression status: Bipolar I Disorder	-0.854	0.110925	1.37e-14	0.407604	0.158715	0.0102245	Yes	Yes	Psychological
Manifestations of mania or irritability: I was more creative or had more ideas than usual	-0.85648	0.112358	2.48e-14	0.344892	0.124931	0.00576843	Yes	Yes	Psychological
Diagnoses - main ICD10: R91 Abnormal findings on diagnostic imaging of lung	-0.72401	0.188248	0.00012	0.427447	0.180864	0.0181103	Yes	Yes	Respiratory
Diagnoses - main ICD10: J45 Asthma	-0.96198	0.106561	1.76e-19	0.301001	0.111013	0.00669991	Yes	Yes	Respiratory
Trouble falling asleep	-0.69479	0.205563	0.000725	0.281613	0.095503	0.00319062	Yes	Yes	Sleep
Sleep apnoea	-0.74795	0.172298	1.42e-05	0.320109	0.12277	0.00912364	Yes	Yes	Sleep
Workplace very dusty: Sometimes	0.914622	0.092323	3.89e-23	0.933797	0.212644	1.12646e-05	Yes	Yes	Socioeconomic
Attendance/disability/mobility allowance: Blue badge	0.733573	0.222817	0.000994	0.7871	0.049053	6.1e-58	Yes	Yes	Socioeconomic
Current employment status: In paid employment or self-employed	-0.67343	0.231575	0.003637	-0.61041	0.072033	2.37e-17	Yes	Yes	Socioeconomic
Current employment status: Unemployed	-0.68008	0.216114	0.00165	0.383697	0.132036	0.0036607	Yes	Yes	Socioeconomic
Job involved shift work: Yes	-0.72629	0.183066	7.27e-05	0.426227	0.104353	4.41785e-05	Yes	Yes	Socioeconomic
Workplace had a lot of cigarette smoke from other people smoking: Often	-0.78476	0.175424	7.7e-06	0.702067	0.117894	2.6e-09	Yes	Yes	Socioeconomic
Job SOC coding: NCOs and other ranks	-0.79038	0.16152	9.91e-07	0.595922	0.167497	0.000373973	Yes	Yes	Socioeconomic
Job SOC coding: Labourers in building and woodworking trades	-0.79059	0.155788	3.88e-07	0.473335	0.196574	0.0160436	Yes	Yes	Socioeconomic
Workplace had a lot of diesel exhaust: Often	-0.80644	0.151863	1.09e-07	0.59517	0.147892	5.71283e-05	Yes	Yes	Socioeconomic
Job coding: secondary school teacher or teaching professional (including head teacher)	-0.81971	0.18815	1.32e-05	-0.31412	0.105173	0.00282037	Yes	Yes	Socioeconomic
Job coding: heavy goods vehicle (hgv) driver, lorry or truck driver, tanker driver, haulage driver	-0.82808	0.132061	3.6e-10	0.524255	0.182286	0.00402751	Yes	Yes	Socioeconomic
Job coding: non-commissioned officers or other rank of armed forces	-0.83183	0.13344	4.55e-10	0.57069	0.171978	0.000905356	Yes	Yes	Socioeconomic
Types of transport used (excluding work): None of the above	-0.84228	0.149122	1.62e-08	0.340422	0.118164	0.00396516	Yes	Yes	Socioeconomic
Worked with paints, thinners or glues: Rarely/never	-0.8913	0.266188	0.000813	-0.42626	0.155302	0.00605697	Yes	Yes	Socioeconomic
Gap coding: Unable to work due to sickness or disability	-0.89384	0.100186	4.59e-19	0.722738	0.199479	0.000291059	Yes	Yes	Socioeconomic
Worked with materials containing asbestos: Rarely/never	-0.89711	0.096223	1.13e-20	-0.71662	0.29401	0.0147938	Yes	Yes	Socioeconomic
Job SOC coding: Heavy goods vehicle drivers	-0.92011	0.073108	2.53e-36	0.570814	0.199681	0.00425468	Yes	Yes	Socioeconomic
Job coding: other general office clerical tasks including: office junior, office worker, photocopy/print room operator, office machinist	-0.94641	0.051505	2.08e-75	0.477637	0.178216	0.00735991	Yes	Yes	Socioeconomic
Job SOC coding: Elementary office occupations n.e.c.	-0.96011	0.040464	1.88e-124	0.480138	0.183926	0.00904093	Yes	Yes	Socioeconomic
Diagnoses - main ICD10: T81 Complications of procedures, not elsewhere classified	0.697196	0.187374	0.000199	0.644178	0.124417	2.25e-07	Yes	Yes	Surgical
Diagnoses - main ICD10: Z42 Follow-up care involving plastic surgery	-0.92929	0.063576	2.19e-48	0.439078	0.155853	0.00484357	Yes	Yes	Surgical
Diagnoses - main ICD10: S09 Other and unspecified injuries of head	-0.62751	0.246651	0.010956	0.395812	0.146868	0.00703864	Yes	Yes	Trauma/injury/stress
Been in serious accident believed to be life-threatening	-0.77132	0.157703	1e-06	0.326613	0.10819	0.00253706	Yes	Yes	Trauma/injury/stress

### Sheet: S10—Back pain × 1492 traits
Supplementary Table S10: Genetic correlation (rG) and genetic causal proportion (GCP) results for 1,492 traits with chronic back pain
Phenotype	GCP	GCP_se	GCP_p	rG	rG_se	rG_p	rG_FDR	GCP_FDR
Multisite chronic pain	0.043442	0.458061	0.924443	0.958131	0.008624	0	Yes	No
Pain type(s) experienced in last month: Back pain	-0.13911	0.545424	0.798685	0.968055	0.013151	0	Yes	No
Pain type(s) experienced in last month: None of the above	-0.19733	0.360881	0.584522	-0.91386	0.014132	0	Yes	No
Long-standing illness, disability or infirmity	0.120557	0.1626	0.458431	0.681119	0.023989	2.48e-177	Yes	No
Pain type(s) experienced in last month: Hip pain	0.594066	0.295393	0.044314	0.812983	0.032579	1.94e-137	Yes	No
Chronic Pain	0.162112	0.441589	0.713537	0.808494	0.032505	1.47e-136	Yes	No
Pain type(s) experienced in last month: Knee pain	0.231639	0.163175	0.155733	0.676926	0.030196	2.63e-111	Yes	No
Leg pain on walking	-0.19557	0.442388	0.65843	0.836101	0.03767	3.8e-109	Yes	No
Medication for pain relief, constipation, heartburn: None of the above	0.020013	0.133259	0.880624	-0.61768	0.028667	5.68e-103	Yes	No
Symptoms, signs and abnormal clinical and laboratory findings, not elsewhere classified	-0.25157	0.287091	0.38089	0.726332	0.033876	5.55e-102	Yes	No
Current employment status: Unable to work because of sickness or disability	-0.16798	0.24153	0.486756	0.692458	0.032596	3.78e-100	Yes	No
LooselyDefinedHeadache	-0.3941	0.228243	0.08423	0.654591	0.031666	6.25e-95	Yes	No
Attendance/disability/mobility allowance: None of the above	0.38759	0.20889	0.063529	-0.67915	0.033107	1.63e-93	Yes	No
Wheeze or whistling in the chest in last year	0.044244	0.137732	0.748035	0.577906	0.028198	2.4e-93	Yes	No
Insomnia	0.102264	0.113773	0.368738	0.553359	0.027118	1.49e-92	Yes	No
Chest pain or discomfort	-0.01727	0.155925	0.911812	0.632084	0.032063	1.63e-86	Yes	No
Taking other prescription medications	0.016648	0.139222	0.904814	0.614692	0.031337	1.14e-85	Yes	No
Back pain for 3+ months	0.387534	0.43744	0.375665	0.783786	0.039982	1.44e-85	Yes	No
Major Deprresive Disorder	-0.00426	0.080836	0.957977	0.496263	0.025909	8.99e-82	Yes	No
Any ICDMAIN event in hilmo or causes of death	-0.04043	0.27318	0.882335	0.735776	0.039161	9.41e-79	Yes	No
Age at first live birth	-0.0937	0.097972	0.338862	-0.55078	0.029856	5.43e-76	Yes	No
Attendance/disability/mobility allowance: Disability living allowance	0.125937	0.236938	0.59506	0.704676	0.038206	5.8e-76	Yes	No
Destinations on discharge from hospital (recoded): Usual Place of residence	-0.02123	0.322356	0.947495	0.737454	0.041054	3.79e-72	Yes	No
Diseases of the musculoskeletal system and connective tissue	0.136041	0.157991	0.3892	0.649763	0.036688	3.49e-70	Yes	No
Attendance/disability/mobility allowance: Blue badge	0.544607	0.270281	0.043908	0.653035	0.03826	2.55e-65	Yes	No
Diagnoses - main ICD10: M54 Dorsalgia	-0.12715	0.509461	0.802915	0.861445	0.051464	6.82e-63	Yes	No
Dorsalgia	-0.12715	0.509461	0.802915	0.861445	0.051464	6.82e-63	Yes	No
Treatment/medication code: paracetamol	-0.07692	0.183566	0.675191	0.613752	0.037408	1.7e-60	Yes	No
Loneliness, isolation	-0.12283	0.111501	0.27064	0.512257	0.031341	4.75e-60	Yes	No
Qualifications: None of the above	-0.10359	0.079824	0.194363	0.497795	0.030993	4.76e-58	Yes	No
Own or rent accommodation lived in: Rent - from local authority, local council, housing association	0.088281	0.118734	0.457166	0.543626	0.034319	1.64e-56	Yes	No
Medication for pain relief, constipation, heartburn: Paracetamol	0.062029	0.160068	0.698372	0.577054	0.037086	1.36e-54	Yes	No
Educational Attainment	-0.14358	0.061618	0.019799	-0.46282	0.030553	7.77e-52	Yes	No
EA3	-0.12867	0.061658	0.036902	-0.46507	0.031384	1.11e-49	Yes	No
Qualifications: College or University degree	-0.09031	0.07677	0.239429	-0.48363	0.03301	1.32e-48	Yes	No
Shortness of breath walking on level ground	-0.25457	0.261784	0.330826	0.668281	0.046142	1.55e-47	Yes	No
Treatment/medication code: co-codamol	0.139458	0.511176	0.784993	0.830001	0.058027	2.07e-46	Yes	No
Treatment/medication code: omeprazole	-0.1985	0.405921	0.62483	0.767653	0.053876	4.58e-46	Yes	No
Leg fat mass (right)	-0.05158	0.094754	0.586184	0.385982	0.027097	4.84e-46	Yes	No
Diseases of the nervous system	0.462789	0.329426	0.16007	0.607571	0.042689	5.75e-46	Yes	No
Age at last live birth	-0.2263	0.170812	0.185218	-0.52115	0.03686	2.19e-45	Yes	No
Leg fat mass (left)	-0.05522	0.092666	0.551239	0.384334	0.02728	4.47e-45	Yes	No
Year ended full time education	-0.24096	0.105686	0.02261	-0.55131	0.039161	5.19e-45	Yes	No
Leg fat percentage (right)	0.054289	0.081713	0.506446	0.394177	0.028152	1.52e-44	Yes	No
Leg fat percentage (left)	0.047095	0.080039	0.556267	0.394159	0.028179	1.85e-44	Yes	No
Non-cancer illness code, self-reported: osteoarthritis	-0.0229	0.202176	0.909831	0.604988	0.043328	2.62e-44	Yes	No
Illness, injury, bereavement, stress in last 2 years: Financial difficulties	-0.03808	0.127045	0.764404	0.561761	0.040895	6.14e-43	Yes	No
Seen doctor (GP) for nerves, anxiety, tension or depression	-0.06691	0.086641	0.439976	0.472765	0.034589	1.58e-42	Yes	No
Medication for pain relief, constipation, heartburn: Omeprazole (e.g. Zanprol)	0.285268	0.31773	0.369274	0.690113	0.050617	2.51e-42	Yes	No
Hospital episode type: General episode	-0.02724	0.372121	0.941642	0.676698	0.049876	6.24e-42	Yes	No
Whole body fat mass	-0.06273	0.080786	0.437465	0.354266	0.026261	1.79e-41	Yes	No
Diagnoses - main ICD10: R07 Pain in throat and chest	0.519795	0.22895	0.023187	0.568431	0.042433	6.37e-41	Yes	No
Mouth/teeth dental problems: None of the above	0.370323	0.211544	0.08002	-0.48613	0.036618	3.2e-40	Yes	No
Arm fat mass (right)	-0.04865	0.098688	0.622021	0.355897	0.026922	6.77e-40	Yes	No
Arm fat mass (left)	-0.04546	0.099098	0.646438	0.354983	0.027039	2.27e-39	Yes	No
Major dietary changes in the last 5 years: Yes, because of illness	-0.00618	0.165506	0.970222	0.510054	0.038909	2.93e-39	Yes	No
Waist circumference	-0.04607	0.095255	0.628623	0.37005	0.028289	4.23e-39	Yes	No
Pain type(s) experienced in last month: Headache	-0.44621	0.17762	0.012	0.473808	0.036382	9.05e-39	Yes	Yes
Low back pain	-0.11322	0.536617	0.832889	0.866362	0.066751	1.61e-38	Yes	No
Types of physical activity in last 4 weeks: None of the above	-0.17412	0.169324	0.303797	0.527552	0.04077	2.69e-38	Yes	No
Body fat percentage	0.029702	0.066624	0.655731	0.346889	0.026812	2.76e-38	Yes	No
Mood swings	-0.1418	0.11486	0.217013	0.519874	0.040453	8.45e-38	Yes	No
Age first had sexual intercourse	0.018995	0.071223	0.789699	-0.46596	0.036438	1.92e-37	Yes	No
Body mass index (BMI)	0.01244	0.120009	0.917438	0.368026	0.028787	2e-37	Yes	No
ADHD	-0.08928	0.118226	0.450163	0.505526	0.039882	8.08e-37	Yes	No
Hip circumference	-0.11558	0.07167	0.106824	0.309253	0.024429	9.95e-37	Yes	No
Body mass index (BMI)	0.011196	0.11942	0.925308	0.36782	0.029224	2.51e-36	Yes	No
Pain type(s) experienced in last month: Stomach or abdominal pain	-0.20008	0.232022	0.388497	0.626493	0.050429	1.96e-35	Yes	No
Trunk fat mass	-0.06968	0.069755	0.317844	0.326155	0.02628	2.28e-35	Yes	No
Ever used hormone-replacement therapy (HRT)	-0.11078	0.171497	0.518313	0.505448	0.041695	8.02e-34	Yes	No
Ever had prolonged loss of interest in normal activities	0.20707	0.170612	0.224867	0.467853	0.038781	1.64e-33	Yes	No
Arm fat percentage (right)	0.044678	0.088291	0.612837	0.338916	0.02841	8.31e-33	Yes	No
Pain type(s) experienced in last month: Pain all over the body	0.007909	0.488946	0.987095	0.747045	0.062995	1.94e-32	Yes	No
COPD differential diagnosis	0.304858	0.277721	0.272329	0.542229	0.046306	1.14e-31	Yes	No
ILD differential diagnosis	0.304858	0.277721	0.272329	0.542229	0.046306	1.14e-31	Yes	No
Major dietary changes in the last 5 years: No	0.086014	0.134354	0.52204	-0.44736	0.038204	1.14e-31	Yes	No
Townsend deprivation index at recruitment	0.04345	0.085674	0.612049	0.374199	0.032055	1.74e-31	Yes	No
Arm fat percentage (left)	0.050036	0.088458	0.571638	0.334353	0.028671	2e-31	Yes	No
Illness, injury, bereavement, stress in last 2 years: None of the above	0.6319	0.232052	0.006467	-0.60026	0.051695	3.6e-31	Yes	Yes
Diseases of the respiratory system	0.413491	0.304258	0.174142	0.536758	0.046232	3.66e-31	Yes	No
Other pulmonary diagnosis	0.413491	0.304258	0.174142	0.536758	0.046232	3.66e-31	Yes	No
Trunk fat percentage	0.025856	0.058273	0.657262	0.312347	0.027009	6.22e-31	Yes	No
Illnesses of siblings: None of the above (group 1)	0.211458	0.158058	0.180945	-0.43308	0.037593	1.04e-30	Yes	No
Smoking status: Current	0.124708	0.082723	0.131671	0.410007	0.035923	3.58e-30	Yes	No
#Other joint disorders	0.142025	0.215031	0.508943	0.548706	0.048715	1.98e-29	Yes	No
FI3 : word interpolation	0.035911	0.144307	0.803477	-0.43486	0.039106	1e-28	Yes	No
Diagnoses - main ICD10: R10 Abdominal and pelvic pain	0.480288	0.356168	0.177502	0.706022	0.063699	1.5e-28	Yes	No
Ever highly irritable/argumentative for 2 days	-0.15621	0.245688	0.524891	0.57864	0.052549	3.36e-28	Yes	No
Age started hormone-replacement therapy (HRT)	0.152885	0.351733	0.663807	-0.60201	0.054852	5.03e-28	Yes	No
Weight	-0.15526	0.080226	0.052961	0.308451	0.028119	5.36e-28	Yes	No
Cognitive Performance	-0.06595	0.063267	0.297251	-0.3405	0.031042	5.38e-28	Yes	No
Other serious medical condition/disability diagnosed by doctor	0.147646	0.183686	0.421514	0.524392	0.047917	7.12e-28	Yes	No
Weight	-0.15513	0.079321	0.050493	0.308305	0.028209	8.33e-28	Yes	No
HDL cholesterol (quantile) female	-0.36605	0.27976	0.190726	-0.32487	0.029791	1.09e-27	Yes	No
Types of physical activity in last 4 weeks: Walking for pleasure (not as a means of transport)	-0.13426	0.113746	0.237877	-0.43622	0.040188	1.9e-27	Yes	No
HDL cholesterol (quantile) both_sexes	-0.30226	0.225873	0.180839	-0.28757	0.026686	4.46e-27	Yes	No
Leisure/social activities: Sports club or gym	-0.01072	0.104704	0.918425	-0.42444	0.03948	5.87e-27	Yes	No
Fluid intelligence score	-0.11405	0.068397	0.095412	-0.35034	0.032634	6.96e-27	Yes	No
#Arthrosis	-0.06266	0.116703	0.591298	0.43029	0.04034	1.46e-26	Yes	No
Medication for pain relief, constipation, heartburn: Ibuprofen (e.g. Nurofen)	0.159592	0.235889	0.49869	0.496595	0.046595	1.61e-26	Yes	No
Treatment/medication code: lansoprazole	0.261954	0.364659	0.47254	0.606213	0.057317	3.83e-26	Yes	No
Blood clot, DVT, bronchitis, emphysema, asthma, rhinitis, eczema, allergy diagnosed by doctor: Emphysema/chronic bronchitis	0.241676	0.268972	0.36891	0.527538	0.050163	7.25e-26	Yes	No
Ever had period extreme irritability	0.300086	0.264083	0.255817	0.517114	0.04968	2.26e-25	Yes	No
Fed-up feelings	0.005537	0.116392	0.962059	0.505659	0.049099	7.13e-25	Yes	No
Nerve, nerve root and plexus disorders	0.210651	0.223926	0.346851	0.472618	0.045907	7.42e-25	Yes	No
Maternal smoking around birth	0.16825	0.099395	0.090504	0.390725	0.037995	8.36e-25	Yes	No
Treatment/medication code: diclofenac	0.432391	0.381603	0.257176	0.632775	0.061935	1.67e-24	Yes	No
Illness, injury, bereavement, stress in last 2 years: Serious illness, injury or assault to yourself	0.0031	0.209477	0.988195	0.518545	0.050787	1.79e-24	Yes	No
Own or rent accommodation lived in: Own outright (by you or someone in your household)	0.072952	0.118035	0.536541	-0.39338	0.038565	1.97e-24	Yes	No
Had other major operations	-0.29169	0.215109	0.175101	0.545378	0.053657	2.86e-24	Yes	No
Alcohol usually taken with meals	0.024574	0.088616	0.781544	-0.35327	0.034941	4.96e-24	Yes	No
Bread type: White	-0.01808	0.07639	0.812944	0.339062	0.034137	3.01e-23	Yes	No
Mouth/teeth dental problems: Dentures	0.279182	0.102582	0.006498	0.353224	0.035647	3.81e-23	Yes	Yes
Chest pain or discomfort walking normally	-0.01381	0.30706	0.964126	0.54745	0.055586	6.94e-23	Yes	No
Treatment/medication code: ibuprofen	0.343778	0.333333	0.302384	0.532941	0.054157	7.52e-23	Yes	No
Qualifications: O levels/GCSEs or equivalent	-0.0246	0.107187	0.81845	-0.39836	0.040575	9.44e-23	Yes	No
Treatment/medication code: tramadol	0.089012	0.556801	0.872989	0.818571	0.083689	1.36e-22	Yes	No
Qualifications: CSEs or equivalent	-0.07895	0.152627	0.604978	0.446028	0.04583	2.2e-22	Yes	No
Types of physical activity in last 4 weeks: Strenuous sports	-0.17384	0.129632	0.179919	-0.45837	0.047332	3.52e-22	Yes	No
Never eat eggs, dairy, wheat, sugar: I eat all of the above	-0.05184	0.089072	0.560576	-0.29983	0.031007	4.06e-22	Yes	No
Cereal type: Muesli	-0.04693	0.093118	0.614299	-0.42071	0.044059	1.31e-21	Yes	No
Diseases of the genitourinary system	0.413233	0.276431	0.134944	0.568784	0.059824	1.95e-21	Yes	No
Substances taken for depression: Medication prescribed to you (for at least two weeks)	-0.01713	0.171054	0.920212	0.510496	0.05375	2.15e-21	Yes	No
Seen a psychiatrist for nerves, anxiety, tension or depression	-0.00938	0.109195	0.931552	0.406426	0.042844	2.4e-21	Yes	No
Non-cancer illness code, self-reported: depression	-0.19993	0.155601	0.198843	0.446046	0.047452	5.46e-21	Yes	No
Diagnoses - main ICD10: K21 Gastro-oesophageal reflux disease	0.514161	0.329025	0.118127	0.551091	0.058804	7.14e-21	Yes	No
Treatment/medication code: amitriptyline	-0.42094	0.417749	0.313624	0.816211	0.08718	7.79e-21	Yes	No
Mental health problems ever diagnosed by a professional: Depression	0.175469	0.213359	0.410841	0.473723	0.050833	1.17e-20	Yes	No
Tinnitus: No, never	0.04314	0.203754	0.832321	-0.48513	0.052225	1.55e-20	Yes	No
Ever suffered mental distress preventing usual activities	0.063275	0.206626	0.75943	0.483322	0.052107	1.77e-20	Yes	No
Current employment status: In paid employment or self-employed	-0.33968	0.200369	0.090027	-0.4671	0.051132	6.54e-20	Yes	No
Duration of walks	-0.07364	0.098558	0.454935	0.381672	0.041828	7.19e-20	Yes	No
Manifestations of mania or irritability: I was more restless than usual	-0.47989	0.282107	0.088922	0.618992	0.067936	8.13e-20	Yes	No
Non-cancer illness code, self-reported: emphysema/chronic bronchitis	-0.10512	0.303466	0.729038	0.535066	0.058753	8.47e-20	Yes	No
Qualifications: Other professional qualifications eg: nursing, teaching	0.005842	0.080055	0.94183	-0.37472	0.041287	1.13e-19	Yes	No
Leisure/social activities: None of the above	-0.1125	0.095659	0.239559	0.385396	0.04258	1.42e-19	Yes	No
Bread type: Wholemeal or wholegrain	0.00448	0.096053	0.962797	-0.35599	0.039628	2.63e-19	Yes	No
Illnesses of siblings: Diabetes	0.396836	0.300033	0.185955	0.340575	0.037949	2.84e-19	Yes	No
Diagnoses - main ICD10: M17 Gonarthrosis [arthrosis of knee]	-0.05011	0.134176	0.70879	0.426756	0.048054	6.64e-19	Yes	No
Gonarthrosis [arthrosis of knee](FG)	-0.05011	0.134176	0.70879	0.426756	0.048054	6.64e-19	Yes	No
Non-cancer illness code, self-reported: gastro-oesophageal reflux (gord) / gastric reflux	0.169245	0.341669	0.620355	0.5294	0.059819	8.75e-19	Yes	No
Age started oral contraceptive pill	0.060386	0.150996	0.689217	-0.39732	0.045101	1.26e-18	Yes	No
Hearing difficulty/problems: Yes	0.192751	0.165555	0.244312	0.378625	0.043263	2.1e-18	Yes	No
Types of transport used (excluding work): Walk	0.000742	0.115995	0.994898	-0.3415	0.039111	2.51e-18	Yes	No
Diagnoses - main ICD10: G56 Mononeuropathies of upper limb	0.06648	0.15768	0.673307	0.401517	0.046009	2.62e-18	Yes	No
BMI	0.354344	0.351423	0.313304	0.247722	0.028417	2.85e-18	Yes	No
Hearing difficulty/problems: No	0.192128	0.165708	0.246277	-0.37829	0.043406	2.9e-18	Yes	No
Diagnoses - main ICD10: K29 Gastritis and duodenitis	0.396125	0.435753	0.363319	0.716213	0.082185	2.92e-18	Yes	No
FI6 : conditional arithmetic	0.026024	0.150373	0.862602	-0.38071	0.043788	3.48e-18	Yes	No
Injury, poisoning and certain other consequences of external causes	0.565519	0.284264	0.046655	0.473914	0.054789	5.16e-18	Yes	No
Workplace very dusty: Often	-0.41448	0.319036	0.193885	0.597359	0.069471	8.06e-18	Yes	No
Apoliprotein A (quantile) both_sexes	-0.49463	0.197935	0.012457	-0.22434	0.026161	9.9e-18	Yes	Yes
Medication for pain relief, constipation, heartburn: Laxatives (e.g. Dulcolax, Senokot)	-0.28867	0.2438	0.236395	0.526283	0.06142	1.05e-17	Yes	No
Suicide attempt	0.064214	0.139455	0.645182	0.392429	0.045857	1.15e-17	Yes	No
Workplace very noisy: Often	-0.49272	0.270204	0.068228	0.592338	0.069895	2.36e-17	Yes	No
Bipolar and major depression status: No Bipolar or Depression	0.18547	0.213193	0.384322	-0.41822	0.049674	3.79e-17	Yes	No
Ever had hysterectomy (womb removed)	-0.60877	0.227955	0.007572	0.531475	0.063197	4.11e-17	Yes	Yes
Invitation to complete online 24-hour recall dietary questionnaire, acceptance	0.089793	0.141888	0.526837	-0.34991	0.041619	4.19e-17	Yes	No
Substances taken for anxiety: Medication prescribed to you (for at least two weeks)	0.254352	0.340176	0.454636	0.46115	0.055171	6.35e-17	Yes	No
Apoliprotein A (quantile) female	-0.31293	0.274531	0.254345	-0.25324	0.030318	6.67e-17	Yes	No
FI4 : positional arithmetic	-0.36242	0.124902	0.003712	-0.38589	0.046258	7.3e-17	Yes	Yes
Vascular/heart problems diagnosed by doctor: Angina	0.171544	0.341939	0.615893	0.38582	0.04643	9.6e-17	Yes	No
SHBG (quantile) female	0.206991	0.489393	0.672328	-0.24343	0.029572	1.84e-16	Yes	No
Types of transport used (excluding work): Cycle	-0.11845	0.115859	0.306593	-0.36934	0.044902	1.94e-16	Yes	No
Dentures	0.253811	0.104118	0.01478	0.323432	0.039322	1.95e-16	Yes	No
Workplace very cold: Sometimes	-0.23051	0.287304	0.422369	0.542392	0.065959	1.98e-16	Yes	No
Manifestations of mania or irritability: My thoughts were racing	-0.66222	0.237911	0.005378	0.688709	0.08377	2.01e-16	Yes	Yes
Frequency of solarium/sunlamp use	0.581295	0.245534	0.01791	-0.41633	0.050739	2.3e-16	Yes	No
Other gastritis (incl. Duodenitis)	0.265775	0.506977	0.600116	0.728231	0.089013	2.81e-16	Yes	No
Decayed, Missing and Filled tooth Surfaces (DMFS) + Dentures	0.273416	0.102286	0.007516	0.308839	0.037989	4.31e-16	Yes	Yes
Arm predicted mass (left)	-0.20429	0.080042	0.010702	0.242842	0.03007	6.69e-16	Yes	Yes
Non-cancer illness code, self-reported: hiatus hernia	-0.46376	0.25498	0.06894	0.512938	0.063556	6.99e-16	Yes	No
Diagnoses - main ICD10: M79 Other soft tissue disorders, not elsewhere classified	-0.40951	0.350919	0.24323	0.570828	0.070837	7.73e-16	Yes	No
Other soft tissue disorders, not elsewhere classified	-0.40951	0.350919	0.24323	0.570828	0.070837	7.73e-16	Yes	No
#Spondylopathies	-0.3318	0.445281	0.456189	0.769505	0.09555	8.05e-16	Yes	No
Diagnoses - main ICD10: K44 Diaphragmatic hernia	-0.55801	0.283161	0.048764	0.596086	0.074057	8.34e-16	Yes	No
Ever unenthusiastic/disinterested for a whole week	-0.2892	0.160139	0.070931	0.448096	0.055849	1.03e-15	Yes	No
Arm fat-free mass (left)	-0.20049	0.081721	0.014154	0.240748	0.030009	1.04e-15	Yes	No
Diseases of the circulatory system	-0.09132	0.172008	0.595492	0.452144	0.056659	1.46e-15	Yes	No
Leisure/social activities: Adult education class	-0.17541	0.216279	0.417357	-0.43564	0.054615	1.51e-15	Yes	No
Medication for cholesterol, blood pressure, diabetes, or take exogenous hormones: None of the above	0.6341	0.239254	0.008041	-0.31596	0.039762	1.92e-15	Yes	Yes
Impedance of arm (left)	-0.09262	0.081417	0.255278	-0.247	0.031099	1.98e-15	Yes	No
Illnesses of siblings: Heart disease	0.448312	0.347783	0.197378	0.434104	0.054874	2.56e-15	Yes	No
Neoplasms	-0.25215	0.171126	0.140625	0.391938	0.04961	2.78e-15	Yes	No
Bilateral oophorectomy (both ovaries removed)	0.171561	0.377229	0.649258	0.511873	0.064862	2.98e-15	Yes	No
Illnesses of siblings: High blood pressure	0.49059	0.268447	0.067623	0.341767	0.04345	3.67e-15	Yes	No
Diagnoses - main ICD10: M75 Shoulder lesions	-0.1369	0.286441	0.632704	0.531929	0.067738	4.07e-15	Yes	No
Mother's age at death	0.069418	0.486308	0.886491	-0.5884	0.074963	4.19e-15	Yes	No
Shoulder lesions	-0.14641	0.28348	0.605513	0.531723	0.067821	4.5e-15	Yes	No
FI9 : concept interpolation	0.512295	0.296518	0.084041	-0.42673	0.054546	5.14e-15	Yes	No
Impedance of arm (right)	-0.0747	0.081079	0.356859	-0.24289	0.031139	6.19e-15	Yes	No
Hearing difficulty/problems with background noise	0.108698	0.091358	0.234122	0.326841	0.042021	7.36e-15	Yes	No
FI8 : chained arithmetic	-0.2112	0.159529	0.185544	-0.3736	0.04831	1.05e-14	Yes	No
Arm predicted mass (right)	-0.19317	0.081317	0.017525	0.231455	0.029978	1.16e-14	Yes	No
Alcohol drinker status: Previous	-0.1387	0.166131	0.403795	0.44252	0.057578	1.52e-14	Yes	No
Arm fat-free mass (right)	-0.19453	0.080807	0.016067	0.230746	0.030049	1.6e-14	Yes	No
Miserableness	-0.0633	0.111307	0.569558	0.432765	0.056544	1.96e-14	Yes	No
Loose teeth	0.160733	0.22376	0.472555	0.343777	0.044979	2.12e-14	Yes	No
SHBG (quantile) both_sexes	0.217785	0.465861	0.64015	-0.20643	0.027031	2.23e-14	Yes	No
Carpal tunnel syndrome	0.259849	0.199005	0.19164	0.369299	0.04898	4.71e-14	Yes	No
Leisure/social activities: Religious group	0.013913	0.09403	0.88237	-0.29572	0.039229	4.76e-14	Yes	No
Smoking status: Never	-0.02736	0.088792	0.757954	-0.29583	0.039261	4.89e-14	Yes	No
Manifestations of mania or irritability: I was easily distracted	-0.75893	0.176045	1.63e-05	0.638229	0.084722	4.95e-14	Yes	Yes
HEM_GWAS_META	0.479161	0.277004	0.083666	0.232465	0.030929	5.65e-14	Yes	No
Ever had prolonged feelings of sadness or depression	0.129943	0.200585	0.5171	0.413636	0.05507	5.86e-14	Yes	No
HDL cholesterol (quantile) male	0.050155	0.546967	0.92694	-0.22787	0.030554	8.78e-14	Yes	No
Basal metabolic rate	-0.21539	0.080889	0.007749	0.22123	0.029681	9.09e-14	Yes	Yes
Diagnoses - main ICD10: M23 Internal derangement of knee	-0.4347	0.190809	0.022716	0.421377	0.056617	9.87e-14	Yes	No
Ankle spacing width	-0.17255	0.119593	0.149077	0.203981	0.027823	2.28e-13	Yes	No
Paingul gums	-0.17522	0.332031	0.597686	0.505939	0.06905	2.35e-13	Yes	No
Non-cancer illness code, self-reported: back problem	-0.2441	0.527269	0.643393	0.890736	0.122532	3.61e-13	Yes	No
Coffee type: Ground coffee (include espresso, filter etc)	-0.13389	0.117117	0.252955	-0.30781	0.042385	3.81e-13	Yes	No
Age at menopause (last menstrual period)	0.191721	0.208108	0.356916	-0.28696	0.039657	4.62e-13	Yes	No
Workplace very hot: Sometimes	0.239471	0.413367	0.562374	0.49592	0.068695	5.23e-13	Yes	No
Diabetes diagnosed by doctor	0.496085	0.340171	0.144747	0.252887	0.035325	8.13e-13	Yes	No
Breathing problems during period of job: Yes	-0.19719	0.351079	0.574349	0.515319	0.072646	1.31e-12	Yes	No
Transport type for commuting to job workplace: Public transport	-0.16339	0.177122	0.356296	-0.35831	0.050648	1.5e-12	Yes	No
Illness, injury, bereavement, stress in last 2 years: Death of a close relative	0.09231	0.44724	0.83648	0.492639	0.069736	1.61e-12	Yes	No
Sodium in urine	0.045925	0.076444	0.547992	0.250189	0.035428	1.64e-12	Yes	No
Leg fat-free mass (left)	-0.18621	0.087409	0.033148	0.210448	0.029861	1.82e-12	Yes	No
Medication for cholesterol, blood pressure, diabetes, or take exogenous hormones: Cholesterol lowering medication	0.037362	0.129408	0.772802	0.321063	0.045613	1.94e-12	Yes	No
Leg predicted mass (left)	-0.18616	0.088214	0.034832	0.209747	0.029901	2.31e-12	Yes	No
Non-cancer illness code, self-reported: diabetes	0.516045	0.329019	0.11678	0.264965	0.037817	2.44e-12	Yes	No
Gamma glutamyltransferase (quantile) both_sexes	-0.09732	0.309393	0.753096	0.223391	0.032121	3.53e-12	Yes	No
Ever depressed for a whole week	0.254171	0.233555	0.276475	0.399661	0.057848	4.89e-12	Yes	No
Tense / 'highly strung'	0.104765	0.101072	0.299951	0.31553	0.045705	5.07e-12	Yes	No
Illnesses of mother: Chronic bronchitis/emphysema	-0.22584	0.282096	0.423376	0.496405	0.072091	5.75e-12	Yes	No
Mental health problems ever diagnosed by a professional: Anxiety, nerves or generalized anxiety disorder	0.164666	0.252757	0.514737	0.395075	0.05739	5.82e-12	Yes	No
Diagnoses - main ICD10: K57 Diverticular disease of intestine	0.430556	0.303016	0.155346	0.286281	0.041635	6.15e-12	Yes	No
C-reactive protein (quantile) both_sexes	0.305075	0.438035	0.486138	0.285531	0.041654	7.14e-12	Yes	No
Pain type(s) experienced in last month: Facial pain	0.349591	0.411361	0.395414	0.509182	0.074586	8.69e-12	Yes	No
Transport type for commuting to job workplace: Cycle	0.102969	0.157803	0.514065	-0.37458	0.05491	9e-12	Yes	No
Father's age at death	0.475361	0.289387	0.100456	-0.34789	0.051102	9.91e-12	Yes	No
Hernia	-0.14834	0.180129	0.410214	0.347061	0.050989	9.99e-12	Yes	No
Detention categories: Informal, not formally detained	0.078668	0.539377	0.884039	0.592015	0.087285	1.18e-11	Yes	No
Had major operations	-0.17855	0.199145	0.369938	0.426702	0.062915	1.18e-11	Yes	No
FI10 : arithmetic sequence recognition	0.315825	0.437023	0.46988	-0.46837	0.069349	1.44e-11	Yes	No
Activities undertaken to treat depression: Talking therapies, such as psychotherapy, counselling, group therapy or CBT	0.6632	0.225108	0.003218	0.306394	0.045512	1.67e-11	Yes	Yes
Neuroticism score	-0.11453	0.124948	0.359325	0.37486	0.055975	2.13e-11	Yes	No
Mental health problems ever diagnosed by a professional: Panic attacks	-0.40214	0.345376	0.244279	0.57273	0.085703	2.35e-11	Yes	No
Worked with paints, thinners or glues: Sometimes	-0.33242	0.337687	0.324915	0.520305	0.078026	2.59e-11	Yes	No
Coronary artery disease	0.450896	0.336124	0.179772	-0.24371	0.036652	2.94e-11	Yes	No
Impedance of whole body	-0.07633	0.131655	0.562053	-0.19986	0.030083	3.06e-11	Yes	No
Meniscus derangement	-0.44291	0.179221	0.013462	0.403382	0.060771	3.19e-11	Yes	No
Age started smoking in former smokers	0.450603	0.349935	0.197859	-0.43054	0.065041	3.6e-11	Yes	No
Periodontitis + loose teeth	0.535408	0.294349	0.068919	0.29347	0.044342	3.63e-11	Yes	No
Episodal and paroxysmal disorders	0.128087	0.764323	0.866912	0.485381	0.07338	3.72e-11	Yes	No
Qualifications: NVQ or HND or HNC or equivalent	-0.02278	0.226387	0.919852	0.438754	0.066369	3.82e-11	Yes	No
Workplace had a lot of diesel exhaust: Sometimes	0.129595	0.415319	0.755012	0.63786	0.096581	3.99e-11	Yes	No
Activities undertaken to treat anxiety: Talking therapies, such as psychotherapy, counselling, group therapy or CBT	0.604919	0.397986	0.128524	0.342395	0.051894	4.17e-11	Yes	No
Weight change during worst episode of depression: Stayed about the same or was on a diet	-0.12576	0.225456	0.576969	-0.37148	0.056581	5.19e-11	Yes	No
Never eat eggs, dairy, wheat, sugar: Sugar or foods/drinks containing sugar	-0.04251	0.102927	0.679571	0.249258	0.038107	6.11e-11	Yes	No
Diagnoses - main ICD10: M48 Other spondylopathies	0.129779	0.523108	0.804062	0.570763	0.087305	6.25e-11	Yes	No
Illnesses of father: Chronic bronchitis/emphysema	0.125369	0.307799	0.683781	0.444498	0.068007	6.32e-11	Yes	No
Diagnoses - main ICD10: I20 Angina pectoris	-0.13753	0.268322	0.608274	0.44031	0.06748	6.8e-11	Yes	No
Treatment/medication code: simvastatin	-0.16203	0.084813	0.056081	0.274359	0.042062	6.9e-11	Yes	No
Ever sought or received professional help for mental distress	0.14259	0.14701	0.332079	0.326848	0.050221	7.6e-11	Yes	No
Vascular/heart problems diagnosed by doctor: None of the above	0.614493	0.266381	0.021065	-0.23253	0.035746	7.77e-11	Yes	No
sleep duration	0.060422	0.091752	0.510191	-0.20286	0.031191	7.83e-11	Yes	No
Factors influencing health status and contact with health services	0.216004	0.439946	0.623442	0.552321	0.084973	8.03e-11	Yes	No
Spinal stenosis	-0.09279	0.443764	0.834365	0.550643	0.084738	8.13e-11	Yes	No
Ever felt worried, tense, or anxious for most of a month or longer	-0.0422	0.132625	0.750356	0.307249	0.047329	8.48e-11	Yes	No
Gamma glutamyltransferase (quantile) female	-0.2593	0.444226	0.559408	0.237968	0.036681	8.72e-11	Yes	No
Other/unspecified dorsalgia	0.02744	0.577493	0.962102	0.873519	0.134828	9.25e-11	Yes	No
Workplace very cold: Rarely/never	-0.4837	0.245897	0.049174	-0.41439	0.064438	1.27e-10	Yes	No
Tinnitus: Yes, now most or all of the time	-0.43508	0.182924	0.017385	0.340763	0.053053	1.34e-10	Yes	No
Mouth/teeth dental problems: Toothache	-0.66344	0.22067	0.002643	0.525588	0.082088	1.53e-10	Yes	Yes
Other eye problems	-0.6515	0.194887	0.000829	0.468006	0.073248	1.67e-10	Yes	Yes
Noninfectious colitis NAS	-0.78606	0.167522	2.7e-06	0.718282	0.112502	1.72e-10	Yes	Yes
Medication for pain relief, constipation, heartburn: Aspirin	0.384365	0.345433	0.265835	0.340887	0.053454	1.8e-10	Yes	No
Ischaemic heart disease, wide definition	0.248759	0.431304	0.564102	0.296714	0.046663	2.03e-10	Yes	No
Diagnoses - main ICD10: M51 Other intervertebral disk disorders	-0.89905	0.09213	1.7e-22	0.822673	0.129553	2.15e-10	Yes	Yes
Apoliprotein A (quantile) male	0.176375	0.484456	0.715806	-0.19139	0.030195	2.32e-10	Yes	No
Non-cancer illness code, self-reported: asthma	0.14952	0.303075	0.62177	0.249533	0.039386	2.37e-10	Yes	No
Diagnoses - main ICD10: K52 Other non-infective gastro-enteritis and colitis	-0.78696	0.167068	2.47e-06	0.713937	0.112719	2.39e-10	Yes	Yes
Reason for reducing amount of alcohol drunk: Health precaution	0.54336	0.291584	0.062395	-0.27996	0.044203	2.4e-10	Yes	No
Mouth/teeth dental problems: Loose teeth	0.071081	0.233305	0.760619	0.334611	0.052947	2.62e-10	Yes	No
Alcohol drinker status: Current	-0.09526	0.112484	0.39708	-0.32497	0.051459	2.7e-10	Yes	No
Breathing problems responsible for leaving job: No	0.249314	0.39567	0.528625	0.457481	0.072443	2.7e-10	Yes	No
Whole body fat-free mass	-0.20091	0.100906	0.046478	0.184565	0.029283	2.92e-10	Yes	No
Ankle spacing width (left)	-0.14894	0.125089	0.23377	0.198721	0.031537	2.95e-10	Yes	No
Neck/shoulder pain for 3+ months	-0.41457	0.416473	0.319529	0.845261	0.134345	3.14e-10	Yes	No
Whole body water mass	-0.20023	0.099683	0.044577	0.184949	0.029452	3.39e-10	Yes	No
Why stopped smoking: Health precaution	0.505192	0.311823	0.105206	-0.43655	0.06973	3.84e-10	Yes	No
FI5 : family relationship calculation	0.066409	0.232491	0.775154	-0.32399	0.051761	3.87e-10	Yes	No
Leg predicted mass (right)	-0.17061	0.102765	0.096872	0.186893	0.029978	4.54e-10	Yes	No
Sensitivity / hurt feelings	-0.17467	0.095124	0.066317	0.278243	0.04465	4.61e-10	Yes	No
Leg fat-free mass (right)	-0.17218	0.102572	0.093223	0.186847	0.029992	4.66e-10	Yes	No
Toothache	-0.39198	0.289698	0.176038	0.471911	0.076233	6e-10	Yes	No
Tense, sore, or aching muscles during worst period of anxiety	0.012896	0.557859	0.981557	0.71719	0.116364	7.12e-10	Yes	No
Diagnoses - main ICD10: N39 Other disorders of urinary system	0.448254	0.380612	0.238909	0.563249	0.091729	8.23e-10	Yes	No
Non-cancer illness code, self-reported: irritable bowel syndrome	-0.12181	0.492269	0.804556	0.613321	0.100022	8.69e-10	Yes	No
Mouth/teeth dental problems: Painful gums	-0.3889	0.352146	0.269434	0.556136	0.090931	9.59e-10	Yes	No
Blood clot, DVT, bronchitis, emphysema, asthma, rhinitis, eczema, allergy diagnosed by doctor: Asthma	0.135977	0.298092	0.648276	0.247958	0.040595	1.01e-09	Yes	No
Types of physical activity in last 4 weeks: Light DIY (eg: pruning, watering the lawn)	0.00593	0.134445	0.96482	-0.22057	0.036153	1.05e-09	Yes	No
C-reactive protein (quantile) male	0.214419	0.489116	0.661111	0.252594	0.041509	1.16e-09	Yes	No
Witnessed sudden violent death	0.113515	0.337483	0.736601	0.398035	0.065625	1.32e-09	Yes	No
Treatment/medication code: aspirin	0.455008	0.333834	0.17289	0.339948	0.056116	1.38e-09	Yes	No
Ankle spacing width (right)	-0.09682	0.139944	0.489024	0.188317	0.031163	1.51e-09	Yes	No
Guilty feelings	-0.10578	0.106822	0.322069	0.252264	0.041815	1.61e-09	Yes	No
Workplace very cold: Often	-0.22878	0.374191	0.540939	0.527239	0.087468	1.66e-09	Yes	No
Knee pain for 3+ months	0.086392	0.542762	0.873534	0.606993	0.100813	1.73e-09	Yes	No
Non-cancer illness code, self-reported: high cholesterol	-0.38884	0.064692	1.85e-09	0.239504	0.039809	1.78e-09	Yes	Yes
Tobacco smoking: Never smoked	-0.18805	0.162223	0.246373	-0.28879	0.048069	1.88e-09	Yes	No
Rotator cuff syndrome	-0.10718	0.296485	0.717736	0.404065	0.067551	2.21e-09	Yes	No
Victim of sexual assault	-0.2343	0.167705	0.162391	0.311593	0.052169	2.33e-09	Yes	No
Triglycerides (quantile) female	0.501792	0.337751	0.137363	0.25697	0.043228	2.77e-09	Yes	No
Treatment/medication code: citalopram	-0.61487	0.256292	0.016436	0.550963	0.092952	3.08e-09	Yes	No
Duration of vigorous activity	0.248673	0.262327	0.343156	0.306125	0.051755	3.32e-09	Yes	No
Diseases of the skin and subcutaneous tissue	-0.00761	0.572231	0.989393	0.638674	0.108299	3.69e-09	Yes	No
Ever smoked	0.000987	0.109706	0.99282	0.224253	0.038048	3.77e-09	Yes	No
Blood clot, DVT, bronchitis, emphysema, asthma, rhinitis, eczema, allergy diagnosed by doctor: None of the above	0.441772	0.348929	0.205484	-0.17995	0.030652	4.34e-09	Yes	No
Workplace very hot: Often	-0.31304	0.33947	0.35645	0.479732	0.081851	4.6e-09	Yes	No
Workplace very noisy: Rarely/never	-0.6132	0.234312	0.00887	-0.42583	0.072745	4.81e-09	Yes	Yes
Leisure/social activities: Other group activity	-0.45751	0.134472	0.000668	-0.31622	0.054095	5.05e-09	Yes	Yes
Bipolar and major depression status: Probable Recurrent major depression (moderate)	-0.0547	0.365308	0.880962	0.395303	0.067744	5.37e-09	Yes	No
Disorders of gallbladder, biliary tract and pancreas	0.093807	0.373932	0.801918	0.347687	0.059631	5.52e-09	Yes	No
Diagnoses - main ICD10: T81 Complications of procedures, not elsewhere classified	0.088713	0.554324	0.87285	0.703211	0.120994	6.18e-09	Yes	No
Illnesses of siblings: None of the above (group 2)	-0.43019	0.277496	0.121077	-0.48416	0.083355	6.31e-09	Yes	No
Transport type for commuting to job workplace: Car/motor vehicle	-0.46063	0.208162	0.026906	0.402945	0.069486	6.67e-09	Yes	No
Gas or solid-fuel cooking/heating: An open solid fuel fire that you use regularly in winter time	-0.12299	0.126626	0.331392	-0.28145	0.048673	7.36e-09	Yes	No
Job involved shift work: Yes	-0.32728	0.24925	0.189162	0.373162	0.064614	7.68e-09	Yes	No
C-reactive protein (quantile) female	0.11394	0.117291	0.331332	0.288722	0.050362	9.87e-09	Yes	No
Treatment/medication code: ranitidine	-0.26858	0.356262	0.450914	0.458828	0.080074	1e-08	Yes	No
Impingement syndrome of shoulder	-0.37929	0.323406	0.240874	0.480575	0.084026	1.07e-08	Yes	No
Ever had bowel cancer screening	0.554849	0.291922	0.057344	0.364533	0.063873	1.15e-08	Yes	No
Diagnoses - main ICD10: I25 Chronic ischaemic heart disease	0.324267	0.394419	0.410997	0.243375	0.043123	1.66e-08	Yes	No
Irritability	0.003321	0.126573	0.97907	0.317518	0.056286	1.69e-08	Yes	No
Diagnoses - main ICD10: N92 Excessive, frequent and irregular menstruation	-0.79769	0.262339	0.00236	0.557694	0.098905	1.71e-08	Yes	Yes
Medication for cholesterol, blood pressure or diabetes: None of the above	0.397154	0.353088	0.260673	-0.2214	0.039434	1.97e-08	Yes	No
Number of attempts	-0.33455	0.115675	0.003826	0.209499	0.037347	2.03e-08	Yes	Yes
Reason for glasses/contact lenses: For short-sightedness, i.e. only or mainly for distance viewing such as driving, cinema etc (called 'myopia')	0.153852	0.204281	0.451367	-0.24686	0.044054	2.1e-08	Yes	No
Maximum workload during fitness test	-0.5299	0.600266	0.377359	-0.53866	0.096143	2.11e-08	Yes	No
Tobacco smoking: Ex-smoker	-0.18494	0.190502	0.331645	0.294047	0.0525	2.13e-08	Yes	No
Other specific joint derangements/joint disorders	0.030311	0.576077	0.958038	0.850118	0.151803	2.14e-08	Yes	No
Non-cancer illness code, self-reported: diverticular disease/diverticulitis	0.444148	0.337188	0.187767	0.284266	0.050779	2.17e-08	Yes	No
Diagnoses - main ICD10: M47 Spondylosis	-0.5016	0.351645	0.153737	0.753035	0.134876	2.36e-08	Yes	No
Medication for cholesterol, blood pressure or diabetes: Cholesterol lowering medication	-0.72728	0.248978	0.003488	0.219359	0.039533	2.88e-08	Yes	Yes
Vascular/heart problems diagnosed by doctor: High blood pressure	0.529454	0.351946	0.132489	0.211849	0.0382	2.93e-08	Yes	No
Non-cancer illness code, self-reported: hypertension	0.519747	0.353523	0.14151	0.204824	0.036978	3.04e-08	Yes	No
Workplace had a lot of cigarette smoke from other people smoking: Often	-0.55195	0.24502	0.02428	0.508886	0.092265	3.48e-08	Yes	No
Cereal type: Other (e.g. Cornflakes, Frosties)	-0.04403	0.123822	0.722125	0.303075	0.055193	3.99e-08	Yes	No
Non-cancer illness code, self-reported: chronic obstructive airways disease/copd	-0.23539	0.465509	0.613094	0.577748	0.105368	4.18e-08	Yes	No
Cough on most days	0.149277	0.232649	0.521106	0.315801	0.05776	4.57e-08	Yes	No
Diagnoses - main ICD10: K80 Cholelithiasis	-0.07242	0.318726	0.820266	0.326838	0.059821	4.66e-08	Yes	No
Trunk predicted mass	-0.19278	0.12629	0.12688	0.155556	0.028542	5.04e-08	Yes	No
GettingUp	0.102016	0.179648	0.570128	-0.18837	0.034727	5.82e-08	Yes	No
Trunk fat-free mass	-0.1936	0.125829	0.123909	0.155077	0.028593	5.84e-08	Yes	No
Immature reticulocyte fraction	0.088239	0.444891	0.84278	0.196828	0.036455	6.7e-08	Yes	No
Workplace very hot: Rarely/never	0.068644	0.402869	0.864706	-0.41504	0.077057	7.2e-08	Yes	No
Worked with materials containing asbestos: Sometimes	-0.26676	0.425474	0.530683	0.501173	0.093286	7.77e-08	Yes	No
Major dietary changes in the last 5 years: Yes, because of other reasons	0.586822	0.268314	0.028737	0.272756	0.050783	7.83e-08	Yes	No
COPD, early/later onset	0.625318	0.530452	0.238462	0.439991	0.082121	8.42e-08	Yes	No
Sleep disorders (combined)	0.279892	0.41346	0.498438	0.369026	0.069003	8.89e-08	Yes	No
Coronary atherosclerosis	0.314583	0.397809	0.429067	0.239205	0.044858	9.69e-08	Yes	No
Diagnoses - main ICD10: G47 Sleep disorders	0.248869	0.397553	0.531313	0.37378	0.070411	1.1e-07	Yes	No
Workplace full of chemical or other fumes: Sometimes	-0.14225	0.221665	0.521042	0.514984	0.096987	1.1e-07	Yes	No
Medication for cholesterol, blood pressure, diabetes, or take exogenous hormones: Hormone replacement therapy	0.03815	0.356812	0.914853	0.445093	0.083878	1.12e-07	Yes	No
Methods of self-harm used: Ingesting a medication in excess of the normal dose	0.024233	0.676631	0.971431	0.422545	0.079729	1.16e-07	Yes	No
Illnesses of siblings: Severe depression	0.502211	0.318616	0.114974	0.317459	0.060102	1.28e-07	Yes	No
Diagnoses - main ICD10: M25 Other joint disorders, not elsewhere classified	0.026532	0.577093	0.963331	0.856307	0.162319	1.32e-07	Yes	No
Medication for pain relief, constipation, heartburn: Ranitidine (e.g. Zantac)	-0.0901	0.370929	0.80809	0.451931	0.086365	1.67e-07	Yes	No
Diagnoses - main ICD10: K30 Dyspepsia	-0.01944	0.548569	0.971727	0.645024	0.123549	1.78e-07	Yes	No
Treatment/medication code: fluoxetine	0.08487	0.555919	0.878661	0.638065	0.122458	1.88e-07	Yes	No
Illnesses of father: Lung cancer	0.582846	0.268007	0.029649	0.282846	0.054374	1.97e-07	Yes	No
Suffer from 'nerves'	-0.02294	0.133176	0.863267	0.247354	0.047638	2.08e-07	Yes	No
Non-butter spread type details: Soft (tub) margarine	0.457459	0.332212	0.16851	0.282929	0.054521	2.11e-07	Yes	No
Diagnoses - main ICD10: J44 Other chronic obstructive pulmonary disease	-0.06492	0.327975	0.843098	0.432765	0.083468	2.16e-07	Yes	No
Types of transport used (excluding work): Public transport	0.013855	0.223165	0.950497	-0.22425	0.043338	2.29e-07	Yes	No
Risk taking	0.074062	0.123468	0.54861	0.177235	0.034312	2.4e-07	Yes	No
Gamma glutamyltransferase (quantile) male	0.282133	0.441081	0.522407	0.180587	0.034971	2.42e-07	Yes	No
Any mental disorder	0.271931	0.402303	0.499081	0.289617	0.056096	2.43e-07	Yes	No
Breathing problems improved/stopped away from workplace or on holiday: No	-0.17959	0.418472	0.667803	0.463155	0.08976	2.47e-07	Yes	No
Ever manic/hyper for 2 days	-0.75841	0.162393	3.01e-06	0.475222	0.092157	2.51e-07	Yes	Yes
Dozing	0.232182	0.455722	0.610414	0.296511	0.057527	2.55e-07	Yes	No
Diagnoses - main ICD10: I84 Haemorrhoids	0.188042	0.348568	0.589563	0.315359	0.061347	2.74e-07	Yes	No
ECG, load	-0.54397	0.726923	0.454271	-0.60678	0.118578	3.1e-07	Yes	No
Neoplasms	-0.36685	0.266388	0.168474	0.368046	0.071968	3.15e-07	Yes	No
Been in serious accident believed to be life-threatening	-0.36866	0.331008	0.265392	0.417706	0.081762	3.24e-07	Yes	No
Breastfed as a baby	-0.10165	0.139381	0.465834	-0.22975	0.045244	3.81e-07	Yes	No
Treatment/medication code: codeine	-0.25488	0.444409	0.56629	0.553231	0.109415	4.28e-07	Yes	No
Bring up phlegm/sputum/mucus on most days	-0.00047	0.419644	0.999105	0.480432	0.095067	4.34e-07	Yes	No
Diagnoses - main ICD10: R51 Headache	-0.56847	0.294361	0.053458	0.649408	0.128594	4.42e-07	Yes	No
Triglycerides (quantile) both_sexes	-0.15269	0.08146	0.060872	0.221103	0.044181	5.6e-07	Yes	No
Snoring	0.207985	0.204773	0.309777	-0.20787	0.041568	5.71e-07	Yes	No
Treatment/medication code: ventolin 100micrograms inhaler	0.048146	0.264373	0.855492	0.295252	0.059175	6.05e-07	Yes	No
Non-cancer illness code, self-reported: cholelithiasis/gall stones	0.033995	0.304812	0.911198	0.320205	0.064223	6.17e-07	Yes	No
Illnesses of mother: Diabetes	0.544419	0.30942	0.078496	0.252109	0.050761	6.81e-07	Yes	No
Professional informed about depression	0.381868	0.526865	0.46858	0.3543	0.071634	7.58e-07	Yes	No
Headaches for 3+ months	-0.48059	0.146425	0.00103	0.301674	0.061029	7.69e-07	Yes	Yes
Manifestations of mania or irritability: I was more talkative than usual	0.418798	0.352563	0.234886	0.323069	0.065406	7.83e-07	Yes	No
Unstable angina pectoris	-0.45284	0.206303	0.028161	0.328207	0.066626	8.39e-07	Yes	No
Non-cancer illness code, self-reported: cervical spondylosis	-0.53227	0.317491	0.093644	0.664482	0.135401	9.22e-07	Yes	No
Illnesses of mother: Severe depression	0.155478	0.297831	0.601646	0.307984	0.062872	9.65e-07	Yes	No
Adopted as a child	0.129654	0.526479	0.805477	0.476455	0.097852	1.12e-06	Yes	No
Own or rent accommodation lived in: Rent - from private landlord or letting agency	-0.39004	0.167327	0.019752	0.335726	0.069075	1.17e-06	Yes	No
Manifestations of mania or irritability: I needed less sleep than usual	0.081585	0.662776	0.902031	0.422274	0.086951	1.19e-06	Yes	No
Tinnitus: Yes, but not now, but have in the past	-0.48926	0.305876	0.109702	0.499536	0.102938	1.22e-06	Yes	No
Treatment/medication code: seretide 50 evohaler	0.413962	0.362759	0.253808	0.327427	0.067505	1.23e-06	Yes	No
Leg pain when walking uphill or hurrying	-0.33196	0.378671	0.380685	0.489424	0.100917	1.24e-06	Yes	No
Ever self-harmed	-0.11386	0.472487	0.809576	0.309852	0.063945	1.26e-06	Yes	No
Testosterone (quantile) male	0.125078	0.531145	0.81383	-0.13893	0.028815	1.43e-06	Yes	No
Age at last episode of depression	0.151275	0.620522	0.807396	0.386718	0.080591	1.6e-06	Yes	No
IGF-1 (quantile) female	0.517631	0.26315	0.049177	-0.15238	0.03177	1.61e-06	Yes	No
Fractured/broken bones in last 5 years	0.431963	0.236176	0.067402	0.225076	0.047088	1.75e-06	Yes	No
Age hay fever, rhinitis or eczema diagnosed	-0.03689	0.184336	0.841372	0.217945	0.045612	1.77e-06	Yes	No
Treatment/medication code: metformin	0.249663	0.354983	0.481862	0.223962	0.046872	1.77e-06	Yes	No
Bipolar and major depression status: Probable Recurrent major depression (severe)	-0.37221	0.23232	0.109126	0.372887	0.078356	1.95e-06	Yes	No
Workplace full of chemical or other fumes: Often	-0.6469	0.231768	0.005252	0.528107	0.111028	1.97e-06	Yes	Yes
Fractured bone site(s): Other bones	0.163639	0.504175	0.745508	0.361779	0.076084	1.98e-06	Yes	No
Treatment/medication code: gliclazide	-0.13917	0.181546	0.443341	0.290459	0.061428	2.26e-06	Yes	No
Age of primiparous women at birth of child	0.126873	0.473566	0.788769	-0.35672	0.075458	2.27e-06	Yes	No
Manifestations of mania or irritability: I was more active than usual	0.256754	0.3844	0.504176	0.320452	0.067783	2.27e-06	Yes	No
Diagnoses - main ICD10: R55 Syncope and collapse	-0.4676	0.217363	0.031458	0.356988	0.075596	2.33e-06	Yes	No
Workplace very dusty: Sometimes	-0.00031	0.579368	0.999572	0.852463	0.180608	2.36e-06	Yes	No
Treatment/medication code: salbutamol	-0.05365	0.438832	0.902693	0.446912	0.094802	2.43e-06	Yes	No
Non-butter spread type details: Olive oil based spread (eg: Bertolli)	0.314278	0.419866	0.454146	-0.35659	0.07592	2.64e-06	Yes	No
Non-cancer illness code, self-reported: spine arthritis/spondylitis	0.26798	0.319305	0.401324	0.829113	0.177043	2.83e-06	Yes	No
Former alcohol drinker	0.3565	0.345428	0.302046	0.323713	0.069246	2.94e-06	Yes	No
Number of trend entries	0.125325	0.539264	0.816227	-0.57771	0.123932	3.14e-06	Yes	No
Mouth/teeth dental problems: Mouth ulcers	-0.24398	0.132085	0.064727	0.200395	0.043138	3.39e-06	Yes	No
Treatment/medication code: bendroflumethiazide	0.140825	0.534901	0.79234	0.199598	0.042969	3.4e-06	Yes	No
Diagnoses - main ICD10: M20 Acquired deformities of fingers and toes	0.17573	0.208477	0.399271	0.24976	0.053807	3.45e-06	Yes	No
Diagnoses - main ICD10: D12 Benign neoplasm of colon, rectum, anus and anal canal	-0.12422	0.308819	0.687501	0.265494	0.057218	3.48e-06	Yes	No
Weight change during worst episode of depression: Gained weight	-0.18905	0.28578	0.508268	0.388489	0.083871	3.62e-06	Yes	No
Vitamin and mineral supplements: None of the above	0.134428	0.228567	0.556442	-0.17207	0.037157	3.64e-06	Yes	No
Types of physical activity in last 4 weeks: Heavy DIY (eg: weeding, lawn mowing, carpentry, digging)	0.216956	0.215152	0.31327	-0.1699	0.03676	3.8e-06	Yes	No
Cancer diagnosed by doctor	-0.34808	0.352135	0.322922	0.384778	0.083654	4.23e-06	Yes	No
Ever worried more than most people would in similar situation	0.474998	0.323353	0.141839	0.23476	0.051078	4.3e-06	Yes	No
Mental and behavioural disorders	0.028469	0.312022	0.927302	0.271386	0.05916	4.49e-06	Yes	No
Vascular/heart problems diagnosed by doctor: Heart attack	0.380431	0.360298	0.291024	0.227731	0.049968	5.18e-06	Yes	No
Coxarthrosis [arthrosis of hip](FG)	-0.36511	0.112149	0.001131	0.197554	0.043396	5.3e-06	Yes	Yes
Diagnoses - main ICD10: M16 Coxarthrosis [arthrosis of hip]	-0.36511	0.112149	0.001131	0.197554	0.043396	5.3e-06	Yes	Yes
Treatment/medication code: clopidogrel	-0.33305	0.42364	0.431768	0.558614	0.122954	5.54e-06	Yes	No
Neutrophill count	0.476169	0.332111	0.151639	0.133774	0.029549	5.98e-06	Yes	No
Substances taken for depression: Drugs or alcohol (more than once)	-0.17102	0.239536	0.47526	0.315661	0.069927	6.36e-06	Yes	No
Disorders of synovium and tendon	0.111929	0.538388	0.83531	0.550444	0.122282	6.75e-06	Yes	No
Alanine aminotransferase (quantile) both_sexes	0.333709	0.406681	0.411893	0.1596	0.035464	6.78e-06	Yes	No
SHBG (quantile) male	0.155127	0.509996	0.760995	-0.13979	0.031091	6.92e-06	Yes	No
Treatment/medication code: salbutamol 100micrograms spacehaler	-0.02693	0.550803	0.961003	0.35813	0.079668	6.95e-06	Yes	No
Non-cancer illness code, self-reported: heart attack/myocardial infarction	0.389082	0.359663	0.279343	0.219104	0.048865	7.33e-06	Yes	No
Ever smoked	0.06469	0.154449	0.675332	0.25158	0.056119	7.36e-06	Yes	No
Mouth ulcers	-0.27804	0.120068	0.020574	0.202374	0.045198	7.55e-06	Yes	No
Non-cancer illness code, self-reported: deep venous thrombosis (dvt)	-0.01812	0.577651	0.974981	0.338594	0.07564	7.59e-06	Yes	No
Blood clot, DVT, bronchitis, emphysema, asthma, rhinitis, eczema, allergy diagnosed by doctor: Blood clot in the leg (DVT)	-0.02037	0.579132	0.971936	0.341632	0.076435	7.84e-06	Yes	No
Workplace very noisy: Sometimes	0.004827	0.611077	0.993697	0.576605	0.129045	7.89e-06	Yes	No
Diagnoses - main ICD10: T84 Complications of internal orthopaedic prosthetic devices, implants and grafts	-0.7093	0.46536	0.127458	0.432972	0.096944	7.96e-06	Yes	No
Diagnoses - main ICD10: Z03 Medical observation and evaluation for suspected diseases and conditions	-0.81882	0.13738	2.52e-09	0.529677	0.119046	8.61e-06	Yes	Yes
Maximum heart rate during fitness test	0.332792	0.504068	0.509117	-0.35446	0.079819	8.96e-06	Yes	No
Fruit consumers	0.360691	0.391849	0.357319	-0.34334	0.077435	9.25e-06	Yes	No
Ever stopped smoking for 6+ months	-0.24081	0.339521	0.478169	0.3772	0.085124	9.37e-06	Yes	No
Diagnoses - main ICD10: K62 Other diseases of anus and rectum	-0.86716	0.112829	1.52e-14	0.701813	0.158557	9.59e-06	Yes	Yes
Cystatin C (quantile) female	0.356517	0.407079	0.381143	0.164223	0.03722	1.02e-05	Yes	No
High-density lipoprotein (HDL)	-0.1596	0.542236	0.768503	-0.20727	0.046975	1.02e-05	Yes	No
Medication for cholesterol, blood pressure or diabetes: Blood pressure medication	0.372966	0.463218	0.420725	0.181621	0.041276	1.08e-05	Yes	No
ECG, phase time	-0.04972	0.487779	0.918804	-0.59143	0.134609	1.11e-05	Yes	No
Duration screen displayed	0.120005	0.263449	0.648738	0.215437	0.049066	1.13e-05	Yes	No
Treatment/medication code: gabapentin	0.394178	0.195277	0.043534	0.659696	0.150827	1.22e-05	Yes	No
Other arthrosis	0.191807	0.526994	0.715884	0.619567	0.143594	1.6e-05	Yes	No
FI7 : synonym	-0.40483	0.161204	0.012028	-0.28572	0.066387	1.68e-05	Yes	Yes
Never eat eggs, dairy, wheat, sugar: Dairy products	-0.97235	0.062309	6.7e-55	0.439793	0.102236	1.69e-05	Yes	Yes
Difficulty concentrating during worst depression	0.307408	0.43191	0.476626	0.409292	0.095666	1.88e-05	Yes	No
High light scatter reticulocyte count	0.255135	0.418232	0.541841	0.17608	0.041206	1.93e-05	Yes	No
Spherical power (left)	0.230235	0.261357	0.37836	0.137468	0.032178	1.94e-05	Yes	No
Spherical power (right)	0.174238	0.245244	0.477413	0.136647	0.031988	1.94e-05	Yes	No
Malignant neoplasm of bronchus and lung	-0.31004	0.482182	0.520232	0.324871	0.076185	2.01e-05	Yes	No
Malignant neoplasm of bronchus and lung	-0.31004	0.482182	0.520232	0.324871	0.076185	2.01e-05	Yes	No
Illnesses of mother: None of the above (group 2)	-0.0502	0.341793	0.883227	-0.3533	0.083116	2.13e-05	Yes	No
Medication for cholesterol, blood pressure, diabetes, or take exogenous hormones: Blood pressure medication	0.251118	0.524704	0.632231	0.166686	0.039208	2.13e-05	Yes	No
Why stopped smoking: None of the above	-0.1112	0.457418	0.807931	0.274284	0.06454	2.14e-05	Yes	No
Apoliprotein B (quantile) female	-0.37926	0.021145	6.15e-72	0.156735	0.036908	2.17e-05	Yes	Yes
Reason for reducing amount of alcohol drunk: Illness or ill health	0.36037	0.238567	0.1309	0.713183	0.167929	2.17e-05	Yes	No
Diagnoses - main ICD10: Z42 Follow-up care involving plastic surgery	-0.00497	0.134659	0.970548	0.470077	0.111113	2.33e-05	Yes	No
Spread type: Other type of spread/margarine	0.055864	0.561449	0.920741	0.158183	0.037389	2.33e-05	Yes	No
Gap coding: Unable to work due to sickness or disability	0.043251	0.57038	0.939556	0.639284	0.151498	2.45e-05	Yes	No
Breathing problems improved/stopped away from workplace or on holiday: Yes	0.184071	0.496417	0.710787	0.447469	0.106138	2.49e-05	Yes	No
Job coding: medical doctor, general practitioner, hospital consultant	-0.16151	0.283183	0.568456	-0.27254	0.064763	2.57e-05	Yes	No
Job coding: secondary school teacher or teaching professional (including head teacher)	0.060793	0.399789	0.879137	-0.34658	0.082365	2.58e-05	Yes	No
Treatment/medication code: furosemide	-0.5898	0.26077	0.023712	0.451459	0.10747	2.66e-05	Yes	No
Other specified/unspecified soft tissue disorders	0.245802	0.44486	0.580579	0.301931	0.072	2.75e-05	Yes	No
Number of things worried about during worst period of anxiety	0.197094	0.509936	0.699121	0.477241	0.114183	2.92e-05	Yes	No
Non-cancer illness code, self-reported: pulmonary embolism +/- dvt	0.492335	0.363902	0.176077	0.306253	0.073316	2.95e-05	Yes	No
Job SOC coding: Secondary education teaching professionals	-0.1292	0.317647	0.684189	-0.34355	0.082308	2.99e-05	Yes	No
Chest pain or discomfort when walking uphill or hurrying	-0.64383	0.197189	0.001094	0.347439	0.083277	3.02e-05	Yes	Yes
Major coronary heart disease event	0.012143	0.326059	0.970293	0.233764	0.056041	3.03e-05	Yes	No
Major coronary heart disease event excluding revascularizations	0.012143	0.326059	0.970293	0.233764	0.056041	3.03e-05	Yes	No
Restless during period of worst anxiety	-0.52017	0.298708	0.081612	0.493901	0.118455	3.05e-05	Yes	No
Job SOC coding: Higher education teaching professionals	0.35692	0.406029	0.379373	-0.3516	0.084385	3.09e-05	Yes	No
Diagnoses - main ICD10: E11 Non-insulin-dependent diabetes mellitus	-0.48585	0.246981	0.049163	0.324593	0.078185	3.3e-05	Yes	No
Diseases of veins, lymphatic vessels and lymph nodes, not elsewhere classified	0.026444	0.575278	0.963337	0.203183	0.048943	3.3e-05	Yes	No
Type 2 diabetes	-0.5363	0.237731	0.024077	0.336881	0.081155	3.31e-05	Yes	No
Job SOC coding: Medical practitioners	-0.16183	0.273887	0.554601	-0.27042	0.065403	3.55e-05	Yes	No
Diagnoses - main ICD10: K22 Other diseases of oesophagus	-0.41547	0.184195	0.024096	0.280169	0.067777	3.57e-05	Yes	No
Speech-reception-threshold (SRT) estimate (left)	0.209757	0.349023	0.547852	0.277084	0.067112	3.65e-05	Yes	No
Particulate matter air pollution (pm2.5); 2010	-0.30683	0.138729	0.026985	0.212563	0.051618	3.82e-05	Yes	No
Treatment/medication code: atorvastatin	-0.11553	0.164554	0.482644	0.240411	0.058617	4.11e-05	Yes	No
Cystatin C (quantile) both_sexes	0.359929	0.345826	0.297978	0.140175	0.034262	4.29e-05	Yes	No
Length of working week for main job	-0.09689	0.291528	0.739632	0.220918	0.054024	4.33e-05	Yes	No
Forced expiratory volume in 1-second (FEV1), predicted percentage	0.392317	0.354499	0.268432	-0.162	0.039663	4.42e-05	Yes	No
Treatment/medication code: cetirizine	0.058018	0.541359	0.914654	0.340933	0.083585	4.53e-05	Yes	No
#Polyarthropathies	0.092541	0.547561	0.865792	0.478608	0.117481	4.62e-05	Yes	No
Bone fractures	0.380067	0.225525	0.091939	0.189918	0.046733	4.83e-05	Yes	No
Professional informed about anxiety	-0.22486	0.39422	0.568403	0.405248	0.099773	4.87e-05	Yes	No
Diagnoses - main ICD10: Z09 Follow-up examination after treatment for conditions other than malignant neoplasms	-0.09901	0.496872	0.842049	0.313244	0.07714	4.89e-05	Yes	No
Alanine aminotransferase (quantile) male	-0.11385	0.216192	0.598445	0.156894	0.03871	5.05e-05	Yes	No
Coffee type: Instant coffee	0.241728	0.509561	0.635226	0.211361	0.052186	5.12e-05	Yes	No
Diagnosed with life-threatening illness	-0.60478	0.203266	0.002927	0.361175	0.089237	5.18e-05	Yes	Yes
Impedance of leg (left)	-0.03004	0.293736	0.918552	-0.12366	0.030555	5.19e-05	Yes	No
Urate (quantile) female	-0.09233	0.223231	0.679169	0.124716	0.030827	5.22e-05	Yes	No
Age started smoking in current smokers	-0.72778	0.173296	2.67e-05	-0.38797	0.096028	5.34e-05	Yes	Yes
Diagnoses - main ICD10: M13 Other arthritis	0.127869	0.255182	0.61631	0.623535	0.154515	5.45e-05	Yes	No
Other arthritis (FG)	0.127869	0.255182	0.61631	0.623535	0.154515	5.45e-05	Yes	No
Actions taken following self-harm: See anyone from psychiatric or mental health services, including liaison services	0.394956	0.456762	0.387211	0.354352	0.088314	6.01e-05	Yes	No
Treatment/medication code: dihydrocodeine	-0.75513	0.183527	3.88e-05	0.639331	0.159628	6.2e-05	Yes	Yes
Substances taken for anxiety: Drugs or alcohol (more than once)	-0.59792	0.251565	0.017464	0.418722	0.104796	6.45e-05	Yes	No
Pulse wave peak to peak time	0.305581	0.187746	0.103604	-0.26187	0.065591	6.54e-05	Yes	No
Diagnoses - main ICD10: E66 Obesity	0.194002	0.504005	0.700297	0.458092	0.114891	6.69e-05	Yes	No
Treatment/medication code: propranolol	0.136315	0.460087	0.767015	0.350508	0.088071	6.9e-05	Yes	No
How are people in household related to participant: Grandchild	-0.1289	0.078327	0.099837	0.478129	0.120493	7.24e-05	Yes	No
Asthma-related pneumonia	-0.82587	0.352856	0.019256	0.393693	0.099359	7.42e-05	Yes	No
Pneumonias (Asthma/COPD co-morbidities)	-0.82587	0.352856	0.019256	0.393693	0.099359	7.42e-05	Yes	No
Treatment/medication code: atenolol	0.477814	0.259123	0.065188	0.227181	0.057578	7.96e-05	Yes	No
More irritable than usual during worst period of anxiety	-0.66365	0.215504	0.002073	0.413084	0.104779	8.07e-05	Yes	Yes
IGF-1 (quantile) both_sexes	0.421009	0.300205	0.160794	-0.11726	0.029814	8.39e-05	Yes	No
Sleep apnoea	-0.35369	0.372886	0.342861	0.322291	0.082009	8.5e-05	Yes	No
Speech-reception-threshold (SRT) estimate (right)	0.389307	0.386736	0.314103	0.333677	0.084952	8.57e-05	Yes	No
Signal-to-noise-ratio (SNR) of triplet (right)	0.456838	0.339736	0.178727	0.304102	0.077429	8.58e-05	Yes	No
Obesity	0.135852	0.515883	0.79229	0.41822	0.106701	8.87e-05	Yes	No
Illnesses of mother: Lung cancer	0.098629	0.540897	0.855314	0.486849	0.124274	8.95e-05	Yes	No
Blood clot, DVT, bronchitis, emphysema, asthma, rhinitis, eczema, allergy diagnosed by doctor: Blood clot in the lung	0.371474	0.395904	0.348094	0.286894	0.073468	9.42e-05	Yes	No
Impedance of leg (right)	-0.07913	0.270694	0.77003	-0.11975	0.030709	9.64e-05	Yes	No
Obesity, other/unspecified	0.207506	0.482599	0.667213	0.399246	0.1025	9.82e-05	Yes	No
Job coding: higher education teaching professional, university lecturer/professor (including college/university head/vice chancellor)	0.249844	0.449947	0.578706	-0.30885	0.079349	9.93e-05	Yes	No
Diagnoses - main ICD10: N80 Endometriosis	-0.64704	0.471162	0.169661	0.375976	0.096621	9.97e-05	Yes	No
Endometriosis, IBD co-morbidity	-0.64704	0.471162	0.169661	0.375976	0.096621	9.97e-05	Yes	No
Illnesses of father: None of the above (group 2)	-0.8935	0.081681	7.51e-28	-0.245	0.062977	0.0001	Yes	Yes
Diagnoses - main ICD10: T39 Poisoning by nonopioid analgesics, antipyretics and antirheumatics	-0.19086	0.430086	0.65721	0.394218	0.101533	0.000103	Yes	No
Illnesses of mother: Heart disease	0.190289	0.483923	0.694156	0.250267	0.064882	0.000115	Yes	No
Trigger finger	-0.00395	0.436656	0.992791	0.395458	0.102548	0.000115	Yes	No
Iron	-0.34882	0.504539	0.489342	-0.33496	0.086933	0.000117	Yes	No
High light scatter reticulocyte percentage	0.167001	0.484051	0.730089	0.164855	0.042911	0.000122	Yes	No
Glycated haemoglobin (quantile) male	0.143856	0.494619	0.771172	0.150719	0.039417	0.000131	Yes	No
Job SOC coding: Software professionals	-0.12076	0.506766	0.811654	-0.43737	0.114461	0.000133	Yes	No
Diagnoses - main ICD10: N32 Other disorders of bladder	-0.69687	0.181632	0.000125	0.354575	0.092985	0.000137	Yes	Yes
Treatment/medication code: losartan	-0.0189	0.436105	0.965433	0.253449	0.066482	0.000138	Yes	No
Diagnoses - main ICD10: K43 Ventral hernia	-0.41817	0.279887	0.135156	0.373253	0.098024	0.00014	Yes	No
Diagnoses - main ICD10: K20 Oesophagitis	0.109859	0.54218	0.839428	0.524081	0.137825	0.000143	Yes	No
Ever seen an un-real vision	-0.57122	0.249742	0.022182	0.403466	0.106483	0.000151	Yes	No
Current employment status: Doing unpaid or voluntary work	-0.47291	0.15931	0.002993	-0.26577	0.070167	0.000152	Yes	Yes
Illnesses of siblings: Chronic bronchitis/emphysema	-0.10641	0.521613	0.838354	0.564959	0.149449	0.000157	Yes	No
Mouth/teeth dental problems: Bleeding gums	-0.02505	0.564144	0.964587	0.177954	0.047076	0.000157	Yes	No
Nitrogen dioxide air pollution; 2007	-0.06789	0.315488	0.829613	-0.1797	0.047664	0.000163	Yes	No
Alanine aminotransferase (quantile) female	0.323056	0.42043	0.442253	0.155635	0.041345	0.000167	Yes	No
White blood cell (leukocyte) count	0.517714	0.313504	0.098661	0.132603	0.035244	0.000168	Yes	No
Easily tired during worst period of anxiety	-0.46526	0.579957	0.422421	0.405304	0.108065	0.000176	Yes	No
Signal-to-noise-ratio (SNR) of triplet (left)	0.416132	0.291377	0.153247	0.243163	0.065008	0.000184	Yes	No
Tinnitus: Yes, now some of the time	-0.60674	0.252483	0.016257	0.47577	0.127205	0.000184	Yes	No
Victim of physically violent crime	-0.22293	0.187098	0.233449	0.22256	0.059582	0.000187	Yes	No
Cereal type: Biscuit cereal (e.g. Weetabix)	-0.31246	0.184245	0.089909	0.273292	0.073683	0.000208	Yes	No
Diagnoses - main ICD10: J18 Pneumonia, organism unspecified	0.229886	0.515863	0.655862	0.397432	0.107304	0.000212	Yes	No
Illnesses of mother: None of the above (group 1)	0.268186	0.445545	0.547223	-0.20346	0.055011	0.000217	Yes	No
Treatment/medication code: valsartan	-0.10916	0.40574	0.787908	0.314256	0.085074	0.000221	Yes	No
Smoking status: Previous	0.003962	0.099713	0.968302	0.164041	0.044442	0.000223	Yes	No
Illnesses of father: Diabetes	0.05981	0.253936	0.813797	0.173445	0.046996	0.000224	Yes	No
Treatment/medication code: ramipril	0.340731	0.430176	0.428318	0.203537	0.055187	0.000226	Yes	No
Worked with paints, thinners or glues: Rarely/never	-0.4189	0.553187	0.448905	-0.43242	0.117261	0.000226	Yes	No
Job coding: software professional, analyst-programmer, computer programmer, software analyst or engineer, systems designer or programmer	-0.28233	0.426052	0.507538	-0.43766	0.119123	0.000239	Yes	No
Hallux rigidus	0.12028	0.419482	0.774315	0.275065	0.07494	0.000242	Yes	No
Alkaline phosphatase (quantile) female	0.171475	0.475633	0.718458	0.126744	0.034602	0.000249	Yes	No
Illnesses of father: None of the above (group 1)	-0.1517	0.079198	0.055442	-0.24049	0.065669	0.00025	Yes	No
Treatment/medication code: quinine	-0.22409	0.260194	0.389106	0.312561	0.086078	0.000282	Yes	No
Diagnoses - main ICD10: N81 Female genital prolapse	0.267877	0.449842	0.551515	0.210196	0.057919	0.000284	Yes	No
Thoughts of death during worst depression	-0.70392	0.199157	0.000409	0.445493	0.12324	0.000301	Yes	Yes
Diagnoses - main ICD10: M65 Synovitis and tenosynovitis	0.165194	0.621987	0.790555	0.394278	0.109209	0.000306	Yes	No
Added milk to filtered coffee	-0.27262	0.274401	0.320461	-0.31745	0.087949	0.000307	Yes	No
Doctor diagnosed asthma	0.312708	0.383452	0.414781	0.176677	0.049165	0.000326	Yes	No
Forced expiratory volume in 1-second (FEV1), Best measure	0.313058	0.556142	0.573496	-0.12945	0.036154	0.000343	Yes	No
Trouble falling asleep	-0.98787	0.051577	9.12e-82	0.267364	0.074969	0.000362	Yes	Yes
Fibromyalgia related co-morbidities	0.052898	0.570441	0.926116	0.593844	0.166763	0.000369	Yes	No
Lung cancer and mesothelioma	-0.21249	0.208207	0.307461	0.321356	0.090232	0.000369	Yes	No
Been involved in combat or exposed to war-zone	0.35179	0.412933	0.394253	0.334638	0.094089	0.000376	Yes	No
Treatment/medication code: Free-text entry, unable to be coded	-0.44838	0.355897	0.207724	0.557166	0.156711	0.000377	Yes	No
Feelings of worthlessness during worst period of depression	0.244235	0.177995	0.170018	0.271179	0.076392	0.000385	Yes	No
Reticulocyte percentage	0.170749	0.479842	0.721957	0.15427	0.043679	0.000413	Yes	No
Diagnoses - main ICD10: R69 Unknown and unspecified causes of morbidity	0.375422	0.392781	0.339171	0.293973	0.083606	0.000438	Yes	No
Coffee type: Other type of coffee	-0.42041	0.351345	0.231476	0.41216	0.11737	0.000445	Yes	No
Apoliprotein B (quantile) both_sexes	-0.54041	0.043503	1.98e-35	0.126687	0.036102	0.000449	Yes	Yes
Bleeding gums	-0.42254	0.381766	0.26838	0.147884	0.042152	0.000451	Yes	No
Diseases of the ear and mastoid process	-0.35591	0.41884	0.395466	0.58428	0.167239	0.000476	Yes	No
Workplace had a lot of diesel exhaust: Often	0.215168	0.496029	0.664447	0.498105	0.143286	0.000508	Yes	No
Handedness (chirality/laterality): Use both right and left hands equally	-0.16251	0.331881	0.624378	0.345853	0.099501	0.000509	Yes	No
Did your sleep change?	-0.52219	0.325811	0.108994	0.634216	0.182574	0.000513	Yes	No
Magnesium	-0.29945	0.346839	0.387934	-0.2614	0.075502	0.000536	Yes	No
Worked with paints, thinners or glues: Often	0.104378	0.173046	0.546389	0.561481	0.16235	0.000543	Yes	No
Testosterone (quantile) both_sexes	0.079523	0.554154	0.885892	-0.10589	0.0307	0.000562	Yes	No
Diagnoses - main ICD10: M19 Other arthrosis	0.862926	0.115997	1.01e-13	0.689084	0.200109	0.000574	Yes	Yes
Diastolic blood pressure, automated reading	0.517874	0.369822	0.161414	0.11713	0.034239	0.000624	Yes	No
Final attempt correct: yes	-0.2019	0.478398	0.672996	-0.31162	0.091112	0.000626	Yes	No
Ulcer of oesophagus	0.261226	0.443326	0.5557	0.302852	0.088557	0.000627	Yes	No
Reticulocyte count	0.169693	0.481335	0.724429	0.153154	0.044911	0.000649	Yes	No
Job coding: heavy goods vehicle (hgv) driver, lorry or truck driver, tanker driver, haulage driver	0.073678	0.560065	0.895339	0.479413	0.140814	0.000663	Yes	No
Forced expiratory volume in 1-second (FEV1)	0.278205	0.563116	0.621274	-0.12265	0.036113	0.000683	Yes	No
Spread type: Never/rarely use spread	-0.06231	0.557113	0.91095	-0.17816	0.0525	0.00069	Yes	No
Pregnancy, childbirth and the puerperium	0.062662	0.558612	0.910685	-0.43327	0.127805	0.000699	Yes	No
Illness, injury, bereavement, stress in last 2 years: Serious illness, injury or assault of a close relative	-0.45475	0.278478	0.102476	0.261788	0.077267	0.000704	Yes	No
Diseases of the blood and blood-forming organs and certain disorders involving the immune mechanism	-0.5439	0.242957	0.025177	0.29723	0.087768	0.000708	Yes	No
Diagnoses - main ICD10: D50 Iron deficiency anaemia	-0.00054	0.398471	0.998917	0.288599	0.085508	0.000738	Yes	No
Iron deficiency anaemia	-0.00054	0.398471	0.998917	0.288599	0.085508	0.000738	Yes	No
Alkaline phosphatase (quantile) both_sexes	0.329684	0.402216	0.412405	0.105872	0.031391	0.000744	Yes	No
Home area population density - urban or rural: Scotland - Other Urban Area	-0.59567	0.255853	0.019902	0.328622	0.097526	0.000753	Yes	No
Age of stopping smoking	-0.46539	0.27539	0.091041	0.332416	0.098778	0.000765	Yes	No
Ganglion	0.007292	0.565875	0.989719	0.424973	0.126375	0.000772	Yes	No
Treatment/medication code: amlodipine	0.076598	0.556432	0.89051	0.150929	0.044987	0.000794	Yes	No
Triglycerides (quantile) male	-0.47545	0.157008	0.00246	0.156492	0.04676	0.000818	Yes	Yes
Endocrine, nutritional and metabolic diseases	-0.45497	0.363631	0.210863	0.403536	0.121233	0.000873	Yes	No
Ever had period of mania / excitability	-0.71769	0.064328	6.64e-29	0.292341	0.087945	0.000887	Yes	Yes
Malignant neoplasm of respiratory system and intrathoracic organs	-0.56686	0.084768	2.27e-11	0.379677	0.114267	0.000891	Yes	Yes
Diseases of the eye and adnexa	0.290332	0.397088	0.464686	0.20368	0.06132	0.000895	Yes	No
Final attempt correct: no	-0.302	0.465451	0.516451	0.310431	0.093475	0.000897	Yes	No
Added milk to standard tea	-0.301	0.403576	0.455765	-0.24341	0.073333	0.000903	Yes	No
ECG, phase duration	0.118122	0.539047	0.826548	-0.45725	0.138049	0.000926	Yes	No
Milk type used: Semi-skimmed	0.450971	0.357132	0.206677	-0.20054	0.060582	0.000932	Yes	No
Treatment/medication code: isosorbide mononitrate	-0.33979	0.522139	0.515201	0.362921	0.109939	0.000963	Yes	No
Treatment/medication code: movicol oral powder	0.028404	0.595161	0.961936	0.510796	0.154776	0.000966	Yes	No
Treatment/medication code: ipratropium	-0.60888	0.263159	0.020682	0.534432	0.1623	0.000992	Yes	No
Why stopped smoking: Doctor's advice	0.062106	0.509499	0.902981	0.413737	0.125695	0.000996	Yes	No
Starch	-0.3199	0.082027	9.62e-05	-0.34928	0.106392	0.001027	Yes	Yes
Leisure/social activities: Pub or social club	0.053427	0.398029	0.893221	0.154393	0.047131	0.001053	Yes	No
Treatment/medication code: symbicort 100/6 turbohaler	0.022893	0.55577	0.967143	0.287466	0.088193	0.001116	Yes	No
Non-cancer illness code, self-reported: anxiety/panic attacks	-0.47996	0.224511	0.032531	0.247659	0.076078	0.001133	Yes	No
Vascular/heart problems diagnosed by doctor: Stroke	-0.43559	0.530732	0.411798	0.346015	0.106752	0.00119	Yes	No
Work hours - lumped category: Over 40 hours	-0.71855	0.165007	1.33e-05	0.245063	0.075611	0.001191	Yes	Yes
Vitamin and mineral supplements: Vitamin C	-0.02684	0.199925	0.893186	0.181181	0.05593	0.001198	Yes	No
Illness, injury, bereavement, stress in last 2 years: Marital separation/divorce	-0.06958	0.602706	0.908091	0.361324	0.11163	0.001209	Yes	No
Ohter specific/unspecified arthritis	0.006574	0.578929	0.99094	0.677363	0.20945	0.001221	Yes	No
Job SOC coding: NCOs and other ranks	-0.38921	0.320598	0.224738	0.380452	0.117734	0.001232	Yes	No
napping	-0.44187	0.359767	0.219364	0.145035	0.044944	0.001251	Yes	No
Age when last took cannabis	0.088245	0.54287	0.870871	0.366034	0.113486	0.001258	Yes	No
Leg pain in calf/calves	-0.71146	0.184241	0.000113	0.347393	0.107705	0.001258	Yes	Yes
Diagnoses - main ICD10: M67 Other disorders of synovium and tendon	0.037677	0.568036	0.947116	0.509275	0.158302	0.001295	Yes	No
Glycated haemoglobin (quantile) both_sexes	0.055119	0.497315	0.911749	0.128385	0.040192	0.001402	Yes	No
Usual side of head for mobile phone use: Equally left and right	-0.04085	0.171364	0.81159	0.159071	0.04984	0.001415	Yes	No
Diagnoses - main ICD10: R19 Other symptoms and signs involving the digestive system and abdomen	-0.08522	0.552916	0.877512	0.658786	0.206677	0.001435	Yes	No
Forced vital capacity (FVC), Best measure	-0.02956	0.594738	0.960353	-0.11116	0.035087	0.001535	Yes	No
Home area population density - urban or rural: Scotland - Large Urban Area	-0.08787	0.211485	0.677782	-0.22092	0.069788	0.001548	Yes	No
Non-butter spread type details: Other low or reduced fat spread	0.349756	0.388505	0.367981	0.230122	0.072729	0.001556	Yes	No
Worrier / anxious feelings	0.039429	0.33712	0.906893	0.149582	0.047401	0.001601	Yes	No
Never eat eggs, dairy, wheat, sugar: Eggs or foods containing eggs	-0.25146	0.171819	0.143326	0.199399	0.063313	0.001636	Yes	No
Treatment/medication code: doxazosin	-0.25781	0.447485	0.564525	0.199259	0.063377	0.001666	Yes	No
Coffee type: Decaffeinated coffee (any type)	-0.36688	0.138982	0.008295	0.203701	0.064809	0.001672	Yes	Yes
Urate (quantile) both_sexes	-0.1142	0.36929	0.757142	0.102415	0.032643	0.001704	Yes	No
Non-cancer illness code, self-reported: sleep apnoea	-0.01266	0.691898	0.985398	0.413562	0.131932	0.001721	Yes	No
Total bilirubin (quantile) female	0.024084	0.559819	0.965684	-0.16448	0.052487	0.001726	Yes	No
Manifestations of mania or irritability: I was more creative or had more ideas than usual	-0.37062	0.334675	0.26812	0.332013	0.106136	0.001759	Yes	No
Nitrogen dioxide air pollution; 2005	-0.04396	0.418674	0.916386	-0.14936	0.047756	0.001762	Yes	No
Total bilirubin (quantile) both_sexes	0.39616	0.378067	0.294704	-0.13752	0.044091	0.001815	Yes	No
Why stopped smoking: Illness or ill health	0.249901	0.503311	0.619533	0.349469	0.112452	0.001885	Yes	No
Primary gonarthrosis, bilateral	-0.33642	0.533591	0.528381	0.342235	0.11106	0.002059	Yes	No
Doctor diagnosed hayfever or allergic rhinitis	-0.33042	0.397047	0.405301	0.127041	0.041229	0.002061	Yes	No
Non-cancer illness code, self-reported: sciatica	0.355685	0.29945	0.234915	0.709926	0.231117	0.002128	Yes	No
Tea consumed	0.092728	0.13851	0.503199	-0.23612	0.077154	0.002211	Yes	No
Diagnoses - main ICD10: J34 Other disorders of nose and nasal sinuses	-0.40199	0.147724	0.006504	0.592014	0.19389	0.002263	Yes	Yes
Certain infectious and parasitic diseases	-0.89317	0.088465	5.74e-24	0.646703	0.211808	0.002264	Yes	Yes
Age started wearing glasses or contact lenses	0.32411	0.461264	0.482271	0.090992	0.029906	0.002346	Yes	No
Job coding: non-commissioned officers or other rank of armed forces	-0.49471	0.282431	0.079838	0.374227	0.123229	0.002391	Yes	No
DVT of lower extremities and pulmonary embolism	0.124787	0.50157	0.803521	0.167358	0.055119	0.002395	Yes	No
Reason for reducing amount of alcohol drunk: Financial reasons	-0.80038	0.135729	3.7e-09	0.324605	0.106906	0.002395	Yes	Yes
Venous thromboembolism	0.101071	0.514196	0.84417	0.162913	0.053763	0.002444	Yes	No
Job SOC coding: Heavy goods vehicle drivers	0.038667	0.56767	0.945694	0.462187	0.153514	0.002606	Yes	No
Non-cancer illness code, self-reported: head injury	-0.15266	0.201213	0.448041	0.395692	0.131623	0.002645	Yes	No
Answered sexual history questions	-0.54179	0.317064	0.087492	0.143271	0.047693	0.002664	Yes	No
Job coding: other general office clerical tasks including: office junior, office worker, photocopy/print room operator, office machinist	-0.79582	0.138333	8.77e-09	0.323863	0.108152	0.002749	Yes	Yes
Mineral and other dietary supplements: Fish oil (including cod liver oil)	0.300853	0.428632	0.482747	0.118144	0.039528	0.0028	Yes	No
Treatment/medication code: ezetimibe	-0.42939	0.44147	0.330729	0.27161	0.09088	0.002802	Yes	No
Englyst dietary fibre	-0.56864	0.200969	0.004662	-0.23869	0.08018	0.002912	Yes	Yes
Vitamin and mineral supplements: Multivitamins +/- minerals	0.180987	0.34364	0.598418	0.12973	0.043694	0.002987	Yes	No
Sum eosinophil basophil counts	0.003944	0.536414	0.994134	-0.08162	0.027615	0.003122	Yes	No
Breast cancer ER-negative	0.107458	0.530304	0.83942	0.142098	0.048108	0.00314	Yes	No
Worked with materials containing asbestos: Often	-0.42452	0.336338	0.206883	0.390541	0.132316	0.003161	Yes	No
Treatment/medication code: gaviscon liquid	0.1728	0.600826	0.77365	0.564312	0.191201	0.003163	Yes	No
Chest pain felt during physical activity	0.094063	0.193127	0.626221	0.544911	0.184639	0.003165	Yes	No
Treatment/medication code: bisoprolol	-0.56379	0.265111	0.033451	0.27602	0.093546	0.003171	Yes	No
Non-cancer illness code, self-reported: type 2 diabetes	0.143214	0.510843	0.779211	0.254688	0.086497	0.003235	Yes	No
Non-cancer illness code, self-reported: helicobacter pylori	0.118311	0.581028	0.838648	0.32096	0.109065	0.003252	Yes	No
Age asthma diagnosed	0.309535	0.396899	0.435459	0.190595	0.064905	0.003319	Yes	No
Job SOC coding: Elementary office occupations n.e.c.	-0.77274	0.152005	3.7e-07	0.329208	0.112306	0.003375	Yes	Yes
Diagnoses - main ICD10: I83 Varicose veins of lower extremities	-0.00021	0.578856	0.999706	0.155392	0.05304	0.003393	Yes	No
Non-cancer illness code, self-reported: stroke	0.084773	0.543629	0.876081	0.353294	0.121162	0.003547	Yes	No
Diagnoses - main ICD10: L03 Cellulitis	-0.03555	0.283499	0.900202	0.23488	0.08058	0.003558	Yes	No
Peak expiratory flow (PEF)	-0.0591	0.566441	0.916908	-0.09979	0.034414	0.003734	Yes	No
Vegetable consumers	-0.71922	0.172599	3.09e-05	-0.2748	0.095143	0.003873	Yes	Yes
Sleeping too much	-0.59592	0.217753	0.006207	0.296182	0.102579	0.003885	Yes	Yes
Diagnoses - main ICD10: M15 Polyarthrosis	-0.02645	0.556912	0.962121	0.487436	0.168859	0.003894	Yes	No
Treatment/medication code: sodium cromoglicate	-0.00076	0.578819	0.998957	0.535276	0.185953	0.003995	Yes	No
Treatment/medication code: spiriva 18micrograms inhalation capsule	-0.21962	0.48372	0.649807	0.312706	0.108743	0.004032	Yes	No
Type of special diet followed: Low calorie	0.287387	0.44304	0.516552	0.316098	0.109923	0.004032	Yes	No
Diagnoses - main ICD10: I21 Acute myocardial infarction	0.272075	0.450458	0.545845	0.181729	0.063259	0.004069	Yes	No
Difficulty concentrating during worst period of anxiety	0.142134	0.543233	0.793595	0.430249	0.149942	0.004112	Yes	No
Home area population density - urban or rural: England/Wales - Urban - less sparse	0.273242	0.438395	0.533101	0.287234	0.100451	0.004244	Yes	No
Medication related adverse effects (Asthma/COPD)	0.087798	0.508947	0.863038	0.15703	0.055077	0.004357	Yes	No
Triglycerides	-0.50553	0.245358	0.039364	0.113636	0.039967	0.004466	Yes	No
Diagnoses - main ICD10: C34 Malignant neoplasm of bronchus and lung	0.12545	0.539898	0.816259	0.331999	0.116966	0.004534	Yes	No
Bipolar and major depression status: Bipolar I Disorder	0.102338	0.520881	0.844242	0.284572	0.100358	0.004574	Yes	No
FI1 : numeric addition test	-0.42798	0.425902	0.31495	-0.27795	0.0984	0.004732	Yes	No
Diagnoses - main ICD10: D17 Benign lipomatous neoplasm	-0.43164	0.1098	8.45e-05	0.535847	0.189907	0.004778	Yes	Yes
Age hayfever or allergic rhinitis diagnosed by doctor	-0.60033	0.187091	0.001333	0.220191	0.078112	0.004818	Yes	Yes
Eosinophil count	0.053681	0.553428	0.922728	-0.07722	0.027427	0.004873	Yes	No
Eye problems/disorders: Diabetes related eye disease	0.392024	0.371981	0.291936	0.249646	0.08875	0.004909	Yes	No
Used an inhaler for chest within last hour	-0.56894	0.247838	0.021698	0.293775	0.104476	0.004925	Yes	No
Treatment/medication code: thyroxine product	0.010541	0.568977	0.98522	0.203411	0.072645	0.005109	Yes	No
Severity of problems due to mania or irritability	-0.80854	0.064477	4.51e-36	0.271224	0.096903	0.005127	Yes	Yes
Lateral epicondylitis	-0.21292	0.610921	0.727444	0.368055	0.131579	0.005154	Yes	No
Forced vital capacity (FVC)	-0.11458	0.574698	0.841965	-0.09837	0.035216	0.005219	Yes	No
Current employment status: Unemployed	-0.35469	0.250413	0.15665	0.241763	0.086556	0.00522	Yes	No
Feelings of tiredness during worst episode of depression	-0.68043	0.145598	2.96e-06	0.283075	0.101907	0.005473	Yes	Yes
Hallux valgus (acquired)	-0.22357	0.256484	0.383381	0.15389	0.055418	0.005488	Yes	No
Treatment/medication code: nicorandil	-0.67594	0.206256	0.001048	0.371492	0.134272	0.005662	Yes	Yes
Job coding: physicist, astronomer, geologist, geophysicist, meteorologist, oceanographer, seismologist	0.161657	0.521853	0.756732	-0.3609	0.130611	0.005724	Yes	No
Ever addicted to any substance or behaviour	-0.45151	0.176445	0.010499	0.234786	0.085028	0.005757	Yes	Yes
Diagnoses - main ICD10: R04 Haemorrhage from respiratory passages	-0.96244	0.124222	9.35e-15	0.384826	0.139403	0.005771	Yes	Yes
Destinations on discharge from hospital (recoded): Usual Place of residence: Living with relatives	-0.3577	0.306435	0.24309	0.279543	0.101357	0.005815	Yes	No
Illnesses of siblings: Lung cancer	-0.27252	0.113917	0.016745	0.476735	0.172865	0.005819	Yes	No
Heart failure	-0.65993	0.19587	0.000754	0.240024	0.087129	0.005873	Yes	Yes
Heart failure, not strict	-0.65993	0.19587	0.000754	0.240024	0.087129	0.005873	Yes	Yes
Heart failure,strict	-0.65993	0.19587	0.000754	0.240024	0.087129	0.005873	Yes	Yes
Treatment/medication code: rosuvastatin	-0.93151	0.057771	1.72e-58	0.280577	0.10187	0.005882	Yes	Yes
Medication related adverse effects	0.053561	0.540612	0.921079	0.144298	0.052486	0.005973	Yes	No
Diagnoses - main ICD10: K60 Fissure and fistula of anal and rectal regions	-0.15294	0.210587	0.467677	0.233501	0.085189	0.006125	Yes	No
Treatment/medication code: diazepam	-0.0035	0.57244	0.995125	0.497505	0.181731	0.006189	Yes	No
Why reduced smoking: Health precaution	-0.03416	0.571272	0.952313	-0.25329	0.092691	0.006284	Yes	No
Treatment/medication code: venlafaxine	0.358251	0.307163	0.243484	0.220976	0.080994	0.006366	Yes	No
Nitrogen oxides air pollution; 2010	0.200316	0.329633	0.543391	0.142677	0.052541	0.006617	Yes	No
Eye problems/disorders: None of the above	-0.28237	0.144033	0.049939	-0.18731	0.069154	0.006756	Yes	No
Breast cancer	-0.24414	0.334268	0.465157	0.101674	0.037609	0.006862	Yes	No
Diagnoses - main ICD10: N40 Hyperplasia of prostate	0.177677	0.460159	0.699407	0.182105	0.067369	0.006869	Yes	No
Any stroke (Trans-ethnic meta-analysis)	0.177936	0.298382	0.550951	0.169114	0.062902	0.007177	Yes	No
Asthma	0.184691	0.47059	0.694713	0.207574	0.077295	0.007243	Yes	No
Asthma	0.184691	0.47059	0.694713	0.207574	0.077295	0.007243	Yes	No
Childhood asthma (age<16)	0.184691	0.47059	0.694713	0.207574	0.077295	0.007243	Yes	No
Asthma, hospital admissions 1	0.203171	0.470413	0.665814	0.205933	0.076709	0.007261	Yes	No
Workplace had a lot of cigarette smoke from other people smoking: Rarely/never	-0.74741	0.164798	5.75e-06	-0.28589	0.106557	0.007298	Yes	Yes
Job SOC coding: Physicists, geologists and meteorologists	-0.40988	0.20299	0.043464	-0.25348	0.09475	0.007467	Yes	No
Diagnoses - main ICD10: I80 Phlebitis and thrombophlebitis	-0.01427	0.583454	0.980491	0.185345	0.069731	0.00786	Yes	No
Diagnoses - main ICD10: K42 Umbilical hernia	-0.47569	0.16154	0.003232	0.209351	0.078834	0.007917	Yes	Yes
Eosinophil percentage of white cells	0.11811	0.549515	0.829818	-0.0745	0.028076	0.007963	Yes	No
Mineral and other dietary supplements: None of the above	0.514148	0.344286	0.135339	-0.10951	0.041302	0.008013	Yes	No
Diagnoses - main ICD10: S09 Other and unspecified injuries of head	0.250116	0.467582	0.592709	0.223913	0.084462	0.008024	Yes	No
Diagnoses - main ICD10: N20 Calculus of kidney and ureter	0.030051	0.410513	0.941644	0.159453	0.060198	0.008078	Yes	No
Non-cancer illness code, self-reported: hypothyroidism/myxoedema	0.251774	0.448926	0.574909	0.112314	0.042478	0.008193	Yes	No
Particulate matter air pollution (pm10); 2007	0.175743	0.534515	0.742315	-0.14491	0.055056	0.008488	Yes	No
Hypertensive diseases	0.192396	0.353061	0.585796	0.228208	0.08674	0.008514	Yes	No
Folate	-0.72249	0.172374	2.77e-05	-0.18963	0.072127	0.008562	Yes	Yes
Handedness (chirality/laterality): Left-handed	-0.43933	0.325857	0.177583	-0.16819	0.064044	0.008635	Yes	No
Myocardial infarction	0.26777	0.448092	0.550121	0.158858	0.060536	0.008686	Yes	No
Myocardial infarction, strict	0.26777	0.448092	0.550121	0.158858	0.060536	0.008686	Yes	No
Particulate matter air pollution (pm10); 2010	-0.45689	0.296143	0.122882	0.297874	0.11367	0.00878	Yes	No
Diagnoses - main ICD10: K63 Other diseases of intestine	0.18703	0.181766	0.3035	0.515132	0.196619	0.008794	Yes	No
Direct bilirubin (quantile) both_sexes	0.014061	0.579497	0.980642	-0.11355	0.04353	0.009091	Yes	No
Malignant neoplasm of breast	-0.47192	0.290811	0.10464	0.156727	0.060119	0.009136	Yes	No
Malignant neoplasm of breast	-0.47192	0.290811	0.10464	0.156727	0.060119	0.009136	Yes	No
Illnesses of father: Stroke	-0.02673	0.499849	0.957358	0.238256	0.091832	0.009474	Yes	No
Job SOC coding: Researchers n.e.c.	-0.60897	0.441599	0.167892	-0.30482	0.117557	0.009516	Yes	No
Treatment/medication code: beclazone 50 inhaler	-0.57601	0.16141	0.000359	0.367622	0.1418	0.009527	Yes	Yes
Non-cancer illness code, self-reported: ulcerative colitis	-0.54315	0.256804	0.034427	0.237992	0.092008	0.009692	Yes	No
Breathing problems during period of job: No	-0.01352	0.33704	0.967997	-0.21444	0.083227	0.009979	Yes	No
Manic/hyper symptoms: None of the above	0.049224	0.450512	0.912995	-0.31563	0.12265	0.01007	Yes	No
Workplace full of chemical or other fumes: Rarely/never	-0.68856	0.179543	0.000126	-0.23633	0.092381	0.010522	Yes	Yes
Destinations on discharge from hospital (recoded): Transfer to other NHS provider: General ward, young physically disabled, A&E	0.13435	0.526493	0.798585	0.382649	0.151025	0.011287	Yes	No
Cheese consumers	-0.44153	0.359272	0.21909	-0.28019	0.111157	0.011714	Yes	No
Calcium	-0.8045	0.131211	8.71e-10	-0.2036	0.080842	0.011784	Yes	Yes
Malignant neoplasm of digestive organs	0.229525	0.466094	0.622406	0.207412	0.082423	0.011855	Yes	No
Hypertension	-0.0769	0.139818	0.58232	0.233604	0.092843	0.011865	Yes	No
Worked with materials containing asbestos: Rarely/never	0.017898	0.230201	0.938026	-0.58742	0.234253	0.012154	Yes	No
DVT of lower extremities	-0.02158	0.584125	0.970525	0.173691	0.069269	0.01216	Yes	No
Depression possibly related to stressful or traumatic event	-0.42538	0.082123	2.22e-07	0.227546	0.090763	0.012175	Yes	Yes
Longest period spent worried or anxious	-0.80077	0.139787	1.01e-08	0.373804	0.149248	0.01226	Yes	Yes
Had menopause	-0.29326	0.289235	0.310625	0.123286	0.049227	0.012264	Yes	No
Diagnoses - main ICD10: J45 Asthma	-0.36364	0.268709	0.175962	0.197192	0.078754	0.012283	Yes	No
Astigmatism angle (right)	0.167934	0.491092	0.732381	0.231046	0.092403	0.012404	Yes	No
Illnesses of mother: Alzheimer's disease/dementia	-0.74079	0.174896	2.28e-05	-0.27489	0.110269	0.012669	Yes	Yes
Any ischemic stroke (Trans-ethnic meta-analysis)	-0.05436	0.291032	0.851837	0.140031	0.05621	0.012731	Yes	No
Treatment/medication code: levothyroxine sodium	0.283462	0.433874	0.513545	0.112296	0.045294	0.013166	Yes	No
Treatment/medication code: candesartan cilexetil	0.038058	0.572342	0.946983	0.17407	0.070222	0.01318	Yes	No
Diagnoses - main ICD10: K51 Ulcerative colitis	0.020397	0.574278	0.971667	0.186053	0.075265	0.013437	Yes	No
Why reduced smoking: Illness or ill health	-0.81191	0.13299	1.03e-09	0.320563	0.129972	0.013647	Yes	Yes
Illnesses of mother: High blood pressure	0.005931	0.543401	0.991291	0.121358	0.049274	0.013781	Yes	No
ECG, heart rate	-0.0556	0.313038	0.859025	-0.17542	0.07124	0.0138	Yes	No
Nitrogen dioxide air pollution; 2006	-0.11514	0.470678	0.80675	-0.11984	0.048684	0.01383	Yes	No
Depression	-0.09394	0.222519	0.672904	0.233306	0.094891	0.013945	Yes	No
Workplace had a lot of cigarette smoke from other people smoking: Sometimes	-0.52908	0.24074	0.027968	0.279451	0.113683	0.013965	Yes	No
Mineral and other dietary supplements: Glucosamine	0.304119	0.24311	0.210952	0.127513	0.052037	0.014269	Yes	No
logMAR, final (left)	-0.27692	0.431451	0.520979	0.250979	0.102548	0.014388	Yes	No
Diagnoses - main ICD10: C50 Malignant neoplasm of breast	-0.48774	0.242253	0.04408	0.157724	0.064464	0.014417	Yes	No
Red blood cell (erythrocyte) distribution width	0.331034	0.405753	0.414586	0.085759	0.035191	0.014813	Yes	No
Glycated haemoglobin (quantile) female	0.086809	0.532878	0.870593	0.105787	0.043602	0.015258	Yes	No
Diagnoses - main ICD10: I50 Heart failure	-0.73446	0.164224	7.74e-06	0.215927	0.08905	0.015318	Yes	Yes
Neutrophil percentage of granulocytes	0.042986	0.538323	0.936355	0.067704	0.028008	0.015637	Yes	No
Interpolated Age of participant when cancer first diagnosed	-0.3865	0.341872	0.258244	-0.3107	0.128643	0.015725	Yes	No
Alcohol consumed	-0.82047	0.140527	5.27e-09	-0.28968	0.120097	0.015864	Yes	Yes
Entropion and trichiasis of eyelid	0.204147	0.474074	0.666743	0.281127	0.116592	0.0159	Yes	No
Vitamin and mineral supplements: Vitamin B	0.427549	0.335692	0.202793	0.177249	0.073556	0.015965	Yes	No
Any stroke (European only)	0.01374	0.144322	0.924156	0.189019	0.07852	0.016072	Yes	No
Transport type for commuting to job workplace: Walk	-0.35681	0.235033	0.128986	-0.18227	0.075746	0.016113	Yes	No
How are people in household related to participant: Son and/or daughter (include step-children)	-0.31584	0.146984	0.031649	-0.18313	0.076237	0.016299	Yes	No
Diagnoses - main ICD10: I10 Essential (primary) hypertension	-0.75344	0.057996	1.37e-38	0.295626	0.123331	0.016529	Yes	Yes
logMAR, final (right)	-0.91114	0.08564	1.96e-26	0.244994	0.102514	0.016855	Yes	Yes
Hearing aid user	0.321552	0.409185	0.431965	0.175243	0.073839	0.01763	Yes	No
Light smokers, at least 100 smokes in lifetime	0.232663	0.369225	0.528604	0.133995	0.056611	0.017935	Yes	No
Nervous feelings	0.07983	0.536137	0.881634	0.098301	0.041819	0.018741	Yes	No
Diagnoses - main ICD10: L72 Follicular cysts of skin and subcutaneous tissue	0.079605	0.532213	0.8811	0.220723	0.094021	0.018895	Yes	No
Bread intake	0.212988	0.471054	0.651159	-0.09093	0.038803	0.019104	Yes	No
Hair/balding pattern: Pattern 3	0.009328	0.504012	0.985233	-0.08565	0.036558	0.019137	Yes	No
Eosinophil percentage of granulocytes	0.07946	0.557316	0.886625	-0.06621	0.028262	0.019148	Yes	No
Pulse wave Arterial Stiffness index	-0.63039	0.106764	3.54e-09	0.183968	0.078553	0.019183	Yes	Yes
Cystatin C (quantile) male	0.272428	0.449061	0.544076	0.086494	0.037049	0.019566	Yes	No
Vitamin D (quantile) male	-0.02331	0.580408	0.967959	0.085267	0.036686	0.020113	Yes	No
Treatment/medication code: temazepam	-0.69568	0.197249	0.00042	0.347599	0.149677	0.020215	Yes	Yes
Fractured bone site(s): Ankle	0.223485	0.433682	0.606329	0.196814	0.084813	0.02031	Yes	No
Activities undertaken to treat depression: Other therapeutic activities such as mindfulness, yoga or art classes	-0.25669	0.125941	0.041529	0.160545	0.069249	0.020429	Yes	No
Diagnoses - main ICD10: E87 Other disorders of fluid, electrolyte and acid-base balance	-0.6555	0.182163	0.00032	0.229761	0.099426	0.020839	Yes	Yes
Glucose (quantile) male	0.011903	0.587489	0.983835	0.108819	0.047093	0.020848	Yes	No
IGF-1 (quantile) male	0.052747	0.449738	0.906636	-0.0732	0.03172	0.021016	Yes	No
Hand grip strength (right)	0.000348	0.580131	0.999521	-0.07015	0.030414	0.021091	Yes	No
Treatment/medication code: rosiglitazone	0.128299	0.518296	0.80449	0.260478	0.113159	0.021343	Yes	No
Alkaline phosphatase (quantile) male	0.272997	0.436712	0.531892	0.07482	0.032567	0.021595	Yes	No
Direct bilirubin (quantile) female	-0.00943	0.587225	0.987192	-0.16947	0.073851	0.021747	Yes	No
Diagnoses - main ICD10: R31 Unspecified haematuria	-0.60148	0.233026	0.009846	0.349714	0.153038	0.022305	Yes	Yes
LDL direct (quantile) female	-0.72368	0.177194	4.42e-05	0.087382	0.038266	0.022397	Yes	Yes
Job SOC coding: Biological scientists and biochemists	-0.54871	0.273555	0.044874	-0.17576	0.077023	0.022491	Yes	No
Type of fat/oil used in cooking: Polyunsaturated margarine	-0.48947	0.241055	0.042304	0.265197	0.116579	0.022916	Yes	No
Diagnoses - main ICD10: R91 Abnormal findings on diagnostic imaging of lung	-0.40183	0.368769	0.275863	0.357027	0.157052	0.023008	Yes	No
Job coding: assembler, machine operator, foreman	-0.93948	0.055647	6.01e-64	0.329633	0.146785	0.024724	Yes	Yes
Non-cancer illness code, self-reported: rheumatoid arthritis	-0.22354	0.335544	0.505287	0.30677	0.137259	0.02542	Yes	No
Non-cancer illness code, self-reported: kidney stone/ureter stone/bladder stone	0.270498	0.435621	0.534633	0.158928	0.071191	0.025587	Yes	No
Diagnoses - main ICD10: Z47 Other orthopaedic follow-up care	-0.59596	0.092528	1.19e-10	0.203681	0.091278	0.025653	Yes	Yes
Non-cancer illness code, self-reported: urinary frequency / incontinence	-0.21019	0.510514	0.68055	0.291287	0.131013	0.026192	Yes	No
Diagnoses - main ICD10: R14 Flatulence and related conditions	-0.46291	0.033025	1.22e-44	0.176087	0.079306	0.026395	Yes	Yes
FI11 : antonym	0.158055	0.504182	0.75391	-0.25456	0.114706	0.026472	Yes	No
Hair colour (natural, before greying): Other	0.062705	0.564424	0.911541	0.31282	0.141385	0.026929	Yes	No
Diagnoses - main ICD10: F10 Mental and behavioural disorders due to use of alcohol	-0.56354	0.207733	0.006671	0.238534	0.107938	0.027112	Yes	Yes
Job SOC coding: Receptionists	-0.96557	0.035207	1.35e-165	0.382795	0.173251	0.027142	Yes	Yes
Spondylopathies (FG)	-0.81864	0.129973	3e-10	0.260819	0.119249	0.02873	No	NA
Type of accommodation lived in: A house or bungalow	0.474008	0.33821	0.161059	-0.11647	0.05328	0.028813	No	NA
Milk type used: Other type of milk	-0.97166	0.100078	2.76e-22	0.299138	0.136892	0.028873	No	NA
Tea intake	-0.09341	0.244966	0.702966	0.100022	0.046297	0.030736	No	NA
Illnesses of father: High blood pressure	-0.30709	0.420692	0.465413	0.137417	0.063619	0.030772	No	NA
Diagnoses - main ICD10: M53 Other dorsopathies, not elsewhere classified	-0.75489	0.152827	7.83e-07	0.261664	0.121295	0.030986	No	NA
Other dorsopathies, not elsewhere classified	-0.75489	0.152827	7.83e-07	0.261664	0.121295	0.030986	No	NA
Any ischemic stroke (Europeans only)	-0.18472	0.137405	0.178845	0.153046	0.070988	0.031089	No	NA
Milk type used: Never/rarely have milk	0.117489	0.226198	0.603478	0.101121	0.047	0.031434	No	NA
Inverse distance to the nearest major road	-0.97303	0.028543	1.03e-254	0.362379	0.168522	0.031529	No	NA
Which eye(s) affected by myopia (short sight): Both eyes	-0.81979	0.124734	4.95e-11	-0.24529	0.114246	0.031788	No	NA
Treatment/medication code: beclometasone	-0.08393	0.474435	0.859577	0.258243	0.120318	0.031845	No	NA
Total bilirubin (quantile) male	0.06738	0.542618	0.901177	-0.10202	0.047559	0.031953	No	NA
Gas or solid-fuel cooking/heating: A gas fire that you use regularly in winter time	0.015397	0.576371	0.978688	0.169331	0.079038	0.032161	No	NA
Non-cancer illness code, self-reported: polymyalgia rheumatica	-0.3467	0.385788	0.368825	0.190103	0.089278	0.033227	No	NA
Lymphocyte count	0.358213	0.422081	0.396057	0.089606	0.042181	0.033641	No	NA
Treatment/medication code: glucosamine product	0.359231	0.38245	0.347583	0.154121	0.07277	0.034182	No	NA
Average 24-hour sound level of noise pollution	0.233893	0.459121	0.610446	0.215637	0.101976	0.034465	No	NA
Average 16-hour sound level of noise pollution	0.234178	0.458981	0.609902	0.215632	0.101982	0.03448	No	NA
Average evening sound level of noise pollution	0.233999	0.459083	0.610255	0.215633	0.101986	0.034486	No	NA
Average daytime sound level of noise pollution	0.234378	0.458897	0.609532	0.215574	0.101999	0.034558	No	NA
Average night-time sound level of noise pollution	0.234488	0.458842	0.609321	0.215569	0.102004	0.034571	No	NA
Frequent trouble falling or staying asleep during worst period of anxiety	-0.48502	0.153846	0.001618	0.177978	0.08422	0.034578	No	NA
Diagnoses - main ICD10: K85 Acute pancreatitis	-0.63486	0.093841	1.33e-11	0.377589	0.178796	0.0347	No	NA
Length of time at current address	0.243151	0.512287	0.635045	-0.09742	0.046193	0.034947	No	NA
Barret oesophagus	-0.42584	0.217754	0.050511	0.150786	0.071566	0.035123	No	NA
Treatment/medication code: pantoprazole	-0.59975	0.190885	0.001678	0.201811	0.096017	0.035568	No	NA
Ever had prostate specific antigen (PSA) test	0.076415	0.573161	0.893938	0.124534	0.05948	0.036286	No	NA
6mm cylindrical power angle (left)	-0.14594	0.519195	0.77864	0.119894	0.057269	0.036302	No	NA
Non-cancer illness code, self-reported: alcohol dependency	-0.59987	0.214278	0.005118	0.22258	0.106421	0.036482	No	NA
Breast cancer ER-positive	-0.32123	0.368571	0.383448	0.082918	0.039705	0.036764	No	NA
Haematocrit percentage	-0.14797	0.330507	0.654375	0.066319	0.031848	0.037311	No	NA
Albumin (g/L) both_sexes	0.264708	0.331991	0.425258	-0.08483	0.040778	0.037499	No	NA
Treatment/medication code: telmisartan	-0.63144	0.22564	0.005135	0.212185	0.101998	0.037499	No	NA
Ever been injured or injured someone else through drinking alcohol: No	-0.62037	0.202348	0.002171	-0.22807	0.110368	0.038785	No	NA
Albumin (quantile) both_sexes	0.264449	0.335518	0.430592	-0.0845	0.040904	0.038844	No	NA
Types of transport used (excluding work): None of the above	-0.14833	0.499629	0.766564	0.177759	0.086327	0.03948	No	NA
Monocyte count	0.158965	0.492601	0.746919	0.069298	0.033666	0.039556	No	NA
Job SOC coding: Primary and nursery education teaching professionals	-0.26236	0.341561	0.442412	-0.20502	0.099645	0.039635	No	NA
Bread type: Other type of bread	-0.28493	0.221044	0.197397	0.187011	0.091019	0.039914	No	NA
Completion status of test: Heart rate reached safety level	-0.27198	0.294488	0.355706	-0.21338	0.104063	0.04032	No	NA
Job SOC coding: Labourers in building and woodworking trades	-0.27046	0.41192	0.511447	0.304999	0.149083	0.040773	No	NA
Vitamin E	-0.79289	0.140355	1.61e-08	-0.22746	0.111451	0.041263	No	NA
Type of accommodation lived in: Sheltered accommodation	-0.68226	0.197507	0.000552	0.290538	0.142778	0.041861	No	NA
Current employment status: Retired	-0.47738	0.337871	0.157684	-0.13257	0.065204	0.042042	No	NA
Age at first episode of depression	0.255769	0.442182	0.562977	-0.16403	0.081157	0.043266	No	NA
Which eye(s) affected by astigmatism: Both eyes	-0.73667	0.17316	2.1e-05	-0.28415	0.140798	0.043577	No	NA
Job coding: primary /junior school teacher or teaching professional, nursery school teacher (including head teacher)	-0.51253	0.231696	0.02696	-0.19972	0.0991	0.043867	No	NA
Osteoporosis	-0.77642	0.138395	2.02e-08	0.172544	0.085764	0.044236	No	NA
Illnesses of siblings: Stroke	-0.97097	0.031396	5.22e-210	0.539132	0.26799	0.044245	No	NA
Time employed in main current job	0.267879	0.307283	0.383336	-0.13232	0.065777	0.044253	No	NA
Giant Cell Arteritis	-0.91296	0.075411	9.76e-34	-0.36251	0.180444	0.04454	No	NA
Treatment/medication code: felodipine	-0.55696	0.157127	0.000393	0.163333	0.081502	0.045066	No	NA
Intra-ocular pressure, corneal-compensated (left)	0.056541	0.43371	0.896276	-0.1044	0.052109	0.045131	No	NA
Non-cancer illness code, self-reported: chronic fatigue syndrome	-0.06987	0.489946	0.886594	0.179252	0.089565	0.045355	No	NA
Weight, manual entry	-0.059	0.570929	0.91769	0.443696	0.221881	0.045532	No	NA
Treatment/medication code: oxybutynin	-0.94997	0.047595	1.24e-88	0.504776	0.252751	0.045811	No	NA
Job coding: machine operator, processor, foreman	0.070186	0.367748	0.84864	0.166194	0.083399	0.046288	No	NA
Albumin (g/L) female	0.307054	0.367935	0.403981	-0.08754	0.044007	0.046674	No	NA
Apoliprotein B (quantile) male	-0.81321	0.164383	7.54e-07	0.087308	0.043953	0.046987	No	NA
Creatinine (quantile) male	-0.41282	0.382375	0.280313	-0.06624	0.033477	0.047859	No	NA
Diagnoses - main ICD10: R35 Polyuria	-0.68467	0.202965	0.000743	0.381853	0.193093	0.047978	No	NA
Vitamin D	-0.44191	0.414916	0.286851	-0.23284	0.118061	0.048587	No	NA
Gap coding: Looking after the home and/or family	0.273381	0.443355	0.537487	0.224393	0.113868	0.048765	No	NA
Albumin (quantile) female	0.305701	0.368306	0.406529	-0.08685	0.044149	0.049167	No	NA
Energy	-0.73619	0.164434	7.57e-06	-0.14701	0.07486	0.049557	No	NA
Coffee consumed	-0.33717	0.193644	0.081649	-0.17655	0.090016	0.049838	No	NA
Endometrial Cancer	0.027509	0.568851	0.96143	0.110752	0.056515	0.050033	No	NA
Carbohydrate	-0.3962	0.360157	0.271301	-0.17644	0.090173	0.050386	No	NA
Ever heard an un-real voice	0.268664	0.436717	0.538429	0.194358	0.099497	0.050773	No	NA
Standing height	-0.37523	0.430212	0.383104	-0.05772	0.029595	0.051145	No	NA
Home area population density - urban or rural: England/Wales - Hamlet and Isolated Dwelling - less sparse	-0.69512	0.193827	0.000335	-0.17726	0.090935	0.051255	No	NA
Pulse rate, automated reading	0.046633	0.344158	0.892217	0.082362	0.04229	0.051468	No	NA
Mood [affective] disorders	0.136426	0.502525	0.786021	0.150828	0.077504	0.051649	No	NA
Mood disorders	0.136426	0.502525	0.786021	0.150828	0.077504	0.051649	No	NA
Job SOC coding: Care assistants and home carers	-0.88937	0.095709	1.51e-20	0.566011	0.291199	0.051929	No	NA
Vitamin supplement user	0.006194	0.579127	0.991467	0.143568	0.074147	0.052836	No	NA
Treatment/medication code: arthrotec 50 tablet	0.007418	0.574295	0.989694	0.244844	0.126948	0.053769	No	NA
Alzheimers	0.388657	0.38732	0.315644	0.15206	0.07895	0.054101	No	NA
Activities undertaken to treat anxiety: Other therapeutic activities such as mindfulness, yoga or art classes	0.305369	0.410426	0.456859	0.126461	0.065806	0.054639	No	NA
Diagnoses - main ICD10: L40 Psoriasis	0.031482	0.572831	0.956172	0.14917	0.077633	0.054673	No	NA
Psoriasis	0.031482	0.572831	0.956172	0.14917	0.077633	0.054673	No	NA
Job SOC coding: Occupational therapists	-0.00088	0.580171	0.998792	-0.24682	0.128626	0.054999	No	NA
Job coding: civil engineer	0.000143	0.580209	0.999803	-0.16005	0.083537	0.055371	No	NA
Hand grip strength (left)	0.003197	0.567411	0.995504	-0.06032	0.031487	0.055395	No	NA
Medication for cholesterol, blood pressure, diabetes, or take exogenous hormones: Oral contraceptive pill or minipill	-0.9106	0.059072	1.3e-53	-0.2187	0.114531	0.056193	No	NA
Treatment/medication code: vitamin b compound tablet	-0.49758	0.385338	0.196606	0.227764	0.11933	0.056302	No	NA
Illnesses of siblings: Bowel cancer	-0.6701	0.192472	0.000499	0.225268	0.118047	0.056353	No	NA
Forced expiratory volume in 1-second (FEV1), predicted	-0.36415	0.436706	0.404365	-0.06297	0.033015	0.056464	No	NA
Treatment/medication code: garlic product	0.096458	0.535073	0.85694	0.245399	0.128703	0.05656	No	NA
Treatment/medication code: sumatriptan	-0.89113	0.082318	2.61e-27	0.294888	0.155216	0.057451	No	NA
Diagnoses - main ICD10: H26 Other cataract	0.088168	0.504979	0.861395	0.120911	0.063747	0.057864	No	NA
Diagnoses - main ICD10: K76 Other diseases of liver	-0.68706	0.176392	9.82e-05	0.195057	0.103199	0.058745	No	NA
Other specified/unspecified disorders of synovium and tendon +Other specified/unspecified bursopathies	-0.91674	0.110363	9.85e-17	0.201193	0.10652	0.058922	No	NA
Starchy food consumers	0.161743	0.504417	0.748473	-0.25333	0.134216	0.059098	No	NA
Treatment/medication code: enalapril	-0.34227	0.351179	0.32975	0.13856	0.073544	0.059559	No	NA
How are people in household related to participant: Mother and/or father	-0.87899	0.091398	6.77e-22	0.329777	0.175146	0.059718	No	NA
Substances taken for depression: Unprescribed medication (more than once)	0.229974	0.460367	0.617396	0.211179	0.112202	0.059817	No	NA
Diagnoses - main ICD10: K81 Cholecystitis	-0.85301	0.108768	4.42e-15	0.478686	0.254391	0.059878	No	NA
Yogurt/ice-cream consumers	-0.16164	0.285262	0.570957	-0.13984	0.074339	0.059956	No	NA
Other hammer toe(s) (acquired)	-0.65444	0.215238	0.002361	0.257906	0.137107	0.059964	No	NA
Non-cancer illness code, self-reported: pneumonia	-0.6888	0.212879	0.001214	0.495989	0.263681	0.059969	No	NA
Non-accidental death in close genetic family	-0.46169	0.328826	0.160303	0.140141	0.074552	0.060138	No	NA
Job SOC coding: Food, drink and tobacco process operatives	-0.03086	0.280174	0.912287	0.162533	0.086734	0.060941	No	NA
Illnesses of siblings: Prostate cancer	-0.69096	0.190227	0.000281	0.263069	0.140402	0.060974	No	NA
Underlying (primary) cause of death: ICD10: C34.9 Bronchus or lung, unspecified	-0.41126	0.35882	0.251734	0.202375	0.108086	0.061157	No	NA
Mesothelioma	-0.76759	0.147882	2.1e-07	0.173351	0.093222	0.06295	No	NA
Mesothelioma	-0.76759	0.147882	2.1e-07	0.173351	0.093222	0.06295	No	NA
Non-cancer illness code, self-reported: unclassifiable	-0.71182	0.194627	0.000255	0.422278	0.22777	0.063744	No	NA
Diagnoses - main ICD10: I26 Pulmonary embolism	0.499043	0.341127	0.143488	0.17549	0.094795	0.064133	No	NA
STROKE	-0.26832	0.420092	0.52301	0.230349	0.12535	0.066115	No	NA
Medication for cholesterol, blood pressure or diabetes: Insulin	-0.24896	0.280273	0.374392	0.205048	0.111968	0.067056	No	NA
Albumin (quantile) male	0.17633	0.336305	0.60006	-0.07987	0.043649	0.067269	No	NA
Cereal type: Oat cereal (e.g. Ready Brek, porridge)	0.12764	0.55427	0.81787	0.083017	0.045384	0.067368	No	NA
Potassium	-0.10077	0.524757	0.847721	-0.14133	0.077312	0.067543	No	NA
Retinol	-0.38652	0.084392	4.65e-06	-0.18783	0.102914	0.067987	No	NA
Diagnoses - main ICD10: C43 Malignant melanoma of skin	-0.02373	0.581489	0.967442	-0.23676	0.130126	0.068835	No	NA
Albumin (g/L) male	0.172355	0.329994	0.601463	-0.07925	0.043779	0.070253	No	NA
Other ILD-related CVD-co-morbidities	0.323305	0.418852	0.440183	0.169377	0.093714	0.070702	No	NA
Non-cancer illness code, self-reported: heart valve problem/heart murmur	0.006646	0.577626	0.990819	0.430622	0.238381	0.07085	No	NA
Vitamin and mineral supplements: Vitamin A	0.261121	0.442528	0.555147	0.146402	0.08107	0.070939	No	NA
Job SOC coding: Scientific researchers	-0.64217	0.2136	0.002644	-0.15119	0.083754	0.07104	No	NA
RANTES	0.026649	0.573363	0.962929	0.411418	0.227969	0.07112	No	NA
Eosinophill percentage	0.178329	0.531604	0.737282	-0.05195	0.028884	0.072081	No	NA
Chron's disease NAS	-0.7102	0.179335	7.49e-05	0.184208	0.102885	0.073386	No	NA
Father still alive	-0.02201	0.5839	0.969925	-0.11057	0.061787	0.073516	No	NA
Treatment/medication code: diclofenac sodium+misoprostol	0.100202	0.443669	0.821319	0.205777	0.115297	0.0743	No	NA
Diagnoses - main ICD10: R32 Unspecified urinary incontinence	-0.61204	0.221457	0.005715	0.231505	0.129759	0.074406	No	NA
Hair colour (natural, before greying): Dark brown	0.064093	0.543798	0.906177	-0.06174	0.034786	0.075922	No	NA
Rheumatoid arthritis	-0.58655	0.256247	0.022079	0.286331	0.161583	0.076389	No	NA
Reason for glasses/contact lenses: For a 'lazy' eye or an eye with poor vision since childhood (called 'amblyopia')	-0.43841	0.169621	0.009747	0.180835	0.102539	0.077803	No	NA
Treatment/medication code: prednisolone	-0.297	0.383483	0.43864	0.201172	0.114366	0.078574	No	NA
Diagnoses - main ICD10: F32 Depressive episode	0.123404	0.535403	0.817712	0.238981	0.13592	0.078706	No	NA
Current employment status: Looking after home and/or family	-0.23114	0.198854	0.245087	-0.12969	0.074221	0.080574	No	NA
Gap coding: Full-time or part-time education	-0.28951	0.252437	0.251441	-0.20895	0.119582	0.080577	No	NA
Job SOC coding: Other goods handling and storage occupations n.e.c.	0.001643	0.579915	0.997739	0.521234	0.298734	0.081018	No	NA
Illnesses of father: Severe depression	-0.32462	0.22061	0.141169	0.118578	0.068273	0.082417	No	NA
Vitamin and/or mineral supplement use: Fish oil	-0.67468	0.207743	0.001164	0.22424	0.12917	0.082562	No	NA
Vitamin C	0.139967	0.405627	0.730046	-0.16094	0.092886	0.083156	No	NA
Illnesses of mother: Bowel cancer	-0.67863	0.197228	0.00058	0.181592	0.104878	0.08337	No	NA
Rheumatoid factor (quantile) both_sexes	-0.4447	0.087779	4.06e-07	0.316633	0.183795	0.084935	No	NA
Diagnoses - main ICD10: I63 Cerebral infarction	-0.8264	0.120588	7.23e-12	0.235185	0.13652	0.084941	No	NA
Job coding: scientific researcher, scientific officer, medical research associate, experimental officer	-0.77712	0.140595	3.25e-08	-0.1523	0.089212	0.087786	No	NA
Childhood sunburn occasions	0.170167	0.484173	0.725244	0.07649	0.044847	0.088083	No	NA
Adhesive capsulitis of shoulder	-0.86747	0.237801	0.000264	0.201519	0.118161	0.088108	No	NA
Breakfast cereal consumed	-0.55847	0.253565	0.027633	-0.1623	0.096816	0.093664	No	NA
Glucose (quantile) both_sexes	-0.15531	0.561615	0.782135	0.083241	0.049858	0.095007	No	NA
Job coding: biologist, botanist, entomologist, zoologist, ecologist, microbiologist/pathologist/virologist/geneticist (not medically qualified)	-0.4252	0.38181	0.265433	-0.19913	0.120297	0.097861	No	NA
Vitamin and/or mineral supplement use: Glucosamine/chondroitin	0.166711	0.483487	0.730237	0.16108	0.097442	0.098314	No	NA
Direct bilirubin (quantile) male	0.112811	0.51769	0.827497	-0.074	0.044934	0.099586	No	NA
Mental health problems ever diagnosed by a professional: Social anxiety or social phobia	-0.61724	0.233779	0.008284	0.165769	0.100674	0.099643	No	NA
Worry too long after embarrassment	0.008027	0.579195	0.988943	0.065036	0.039518	0.099815	No	NA
Cylindrical power (right)	0.101123	0.553318	0.854989	0.11124	0.067612	0.099915	No	NA
Job coding: author, writer, biographer, book editor, novelist, dramatist, playwright, poet	-0.72977	0.167055	1.25e-05	0.160464	0.097558	0.100008	No	NA
Ulcerative colitis, NAS	-0.32446	0.404363	0.422326	0.121789	0.074183	0.100645	No	NA
Milk type used: Soya	-0.23676	0.440926	0.591291	0.096426	0.058884	0.101514	No	NA
Platelet crit	-0.30573	0.440244	0.487392	0.058309	0.035741	0.102798	No	NA
Hair colour (natural, before greying): Black	-0.00437	0.571326	0.993903	0.069834	0.042873	0.103348	No	NA
Non-cancer illness code, self-reported: cataract	0.058804	0.549408	0.914764	0.190885	0.117665	0.104743	No	NA
Treatment/medication code: pioglitazone	0.026382	0.569102	0.963025	0.136821	0.08454	0.105573	No	NA
Illnesses of siblings: Breast cancer	0.142126	0.490268	0.771897	0.184389	0.113933	0.105577	No	NA
Diagnoses - main ICD10: C25 Malignant neoplasm of pancreas	-0.39662	0.369206	0.282705	0.231551	0.143464	0.106529	No	NA
Heel Broadband ultrasound attenuation, direct entry	0.014968	0.459839	0.974034	0.055987	0.034911	0.108779	No	NA
Malignant melanoma of skin	-0.78066	0.13897	1.94e-08	-0.16989	0.106349	0.110169	No	NA
Malignant melanoma of skin	-0.78066	0.13897	1.94e-08	-0.16989	0.106349	0.110169	No	NA
Ever had known person concerned about, or recommend reduction of, alcohol consumption: No	-0.33134	0.232829	0.15471	-0.11378	0.071292	0.110499	No	NA
Non-cancer illness code, self-reported: urinary tract infection/kidney infection	-0.41626	0.209671	0.047109	0.190947	0.119895	0.111246	No	NA
Free Testosterone	-0.3805	0.403519	0.345702	-0.05547	0.035005	0.113062	No	NA
FreeT Males	-0.3805	0.403519	0.345702	-0.05547	0.035005	0.113062	No	NA
Diagnoses - main ICD10: R00 Abnormalities of heart beat	-0.17635	0.472302	0.708857	0.301267	0.190408	0.1136	No	NA
Diagnoses - main ICD10: D22 Melanocytic naevi	0.104798	0.541253	0.846473	0.252519	0.159972	0.114446	No	NA
Unsepcified/other endometriosis	-0.30228	0.136	0.026238	0.181087	0.115292	0.116256	No	NA
Vitamin B12	0.39737	0.429465	0.354826	-0.33484	0.213325	0.116498	No	NA
Non-cancer illness code, self-reported: leg claudication/ intermittent claudication	-0.3744	0.227562	0.099911	0.166759	0.106854	0.118611	No	NA
Low-density lipoprotein (LDL)	-0.66674	0.240309	0.005529	0.074028	0.047689	0.120588	No	NA
Treatment/medication code: lisinopril	0.00904	0.573644	0.987427	0.101962	0.065773	0.121091	No	NA
Large artery stroke (Europeans only)	-0.72265	0.175701	3.91e-05	0.255354	0.164807	0.121284	No	NA
Job coding: journalist, reporter, newspaper correspondent, sports writer, newspaper or magazine editor	-0.66319	0.205125	0.001225	-0.14756	0.095636	0.12285	No	NA
Mother still alive	-0.49409	0.139453	0.000396	-0.12525	0.081625	0.124925	No	NA
Large artery stroke (Trans-ethnic meta-analysis)	0.07664	0.484873	0.874409	0.119018	0.077571	0.124955	No	NA
Spread type: Butter/spreadable butter	0.034005	0.574591	0.952807	-0.05689	0.03746	0.128849	No	NA
Calcium (quantile) female	-0.31166	0.443304	0.482034	0.054415	0.035911	0.129706	No	NA
Non-cancer illness code, self-reported: osteoporosis	0.02076	0.358021	0.953759	0.092298	0.060975	0.130103	No	NA
Small vessel stroke (Europeans only)	-0.22427	0.182482	0.219075	0.132752	0.088007	0.131447	No	NA
BECTS_CN_HAN	-0.75097	0.112861	2.85e-11	0.416054	0.276063	0.131786	No	NA
Mean reticulocyte volume	-0.31	0.414147	0.454147	0.04233	0.028097	0.131926	No	NA
Type of accommodation lived in: A flat, maisonette or apartment	0.364498	0.386732	0.345932	0.08446	0.056167	0.132653	No	NA
Type of tobacco previously smoked: Cigars or pipes	0.347123	0.424715	0.413753	-0.20758	0.138225	0.133158	No	NA
Corneal hysteresis (right)	0.091333	0.285496	0.749036	0.072653	0.048396	0.133295	No	NA
3mm regularity index (left)	-0.86116	0.099752	5.97e-18	0.223586	0.14931	0.134272	No	NA
Diagnoses - main ICD10: E04 Other non-toxic goitre	0.180044	0.491305	0.714021	0.117677	0.078652	0.134611	No	NA
Started insulin within one year diagnosis of diabetes	-0.30044	0.259994	0.247862	-0.16596	0.110994	0.134861	No	NA
Difficulty stopping worrying during worst period of anxiety	-0.64097	0.104434	8.38e-10	0.165418	0.110664	0.134972	No	NA
Diagnoses - main ICD10: L57 Skin changes due to chronic exposure to nonionising radiation	-0.76115	0.149002	3.25e-07	0.149708	0.100502	0.136328	No	NA
Skin changes due to chronic exposure to nonionizing radiation	-0.76115	0.149002	3.25e-07	0.149708	0.100502	0.136328	No	NA
Diagnoses - main ICD10: N60 Benign mammary dysplasia	-0.6589	0.211049	0.001796	0.208055	0.140083	0.137484	No	NA
Job SOC coding: Journalists, newspaper and periodical editors	-0.68809	0.190253	0.000298	-0.13678	0.092162	0.137776	No	NA
Ischaemic Stroke, excluding all haemorrhages	0.011865	0.571255	0.98343	0.262658	0.177082	0.138008	No	NA
Ever had same-sex intercourse	0.032976	0.445726	0.941025	0.091925	0.062011	0.138231	No	NA
Diagnoses - main ICD10: J33 Nasal polyp	-0.42206	0.286935	0.141308	0.123083	0.083167	0.13889	No	NA
Ventricular rate	-0.22234	0.182429	0.222933	0.146697	0.099218	0.139265	No	NA
Diagnoses - main ICD10: I47 Paroxysmal tachycardia	-0.9513	0.044572	4.56e-101	0.303765	0.205495	0.139351	No	NA
Illnesses of father: Heart disease	0.038424	0.570349	0.946288	0.065231	0.044314	0.141017	No	NA
Hippocampus volume	-0.13674	0.352313	0.697922	-0.11522	0.078465	0.141996	No	NA
malignant neoplasm of male genital organs	0.065707	0.56048	0.906675	0.073894	0.050486	0.143287	No	NA
Heel broadband ultrasound attenuation (right)	-0.13341	0.392959	0.734241	0.053721	0.036904	0.145479	No	NA
Protein	-0.60405	0.238822	0.011429	-0.11386	0.078235	0.145561	No	NA
Usual side of head for mobile phone use: Right	-0.16321	0.436619	0.708554	-0.09023	0.062175	0.146739	No	NA
Treatment/medication code: omega-3/fish oil supplement	-0.90993	0.072741	6.66e-36	0.207636	0.14321	0.147094	No	NA
Treatment/medication code: becotide 50 inhaler	-0.00988	0.578679	0.986375	0.153759	0.106076	0.147195	No	NA
Alcohol drinker status: Never	0.063779	0.572017	0.911222	0.083974	0.057978	0.14751	No	NA
Fractured bone site(s): Wrist	-0.56981	0.199738	0.004334	0.111477	0.077116	0.148295	No	NA
Treatment/medication code: serevent 25mcg inhaler	-0.2417	0.245312	0.324486	0.124277	0.086262	0.149672	No	NA
Cancer year/age first occurred	-0.0014	0.57962	0.998075	-0.29472	0.205018	0.150569	No	NA
Olecranon bursitis	-0.6375	0.199433	0.001391	0.171563	0.120175	0.153405	No	NA
Mean corpuscular volume	-0.16155	0.498198	0.745728	0.044342	0.031079	0.153643	No	NA
Granulocyte percentage of myeloid white cells	-0.02938	0.587429	0.960107	-0.04746	0.033296	0.154051	No	NA
Suggestive for eosinophilic asthma	-0.40319	0.296368	0.173692	0.117316	0.082764	0.156343	No	NA
Haemoglobin concentration	-0.14683	0.38103	0.699978	0.044868	0.031721	0.157226	No	NA
Small vessel stroke (Trans-ethnic meta-analysis)	-0.11611	0.250049	0.642404	0.102037	0.072235	0.15778	No	NA
Calcium (quantile) both_sexes	-0.14806	0.520528	0.776073	0.042939	0.030562	0.160034	No	NA
Youthful face	0.213219	0.490762	0.663951	0.056329	0.040151	0.160637	No	NA
Which eye(s) affected by myopia (short sight): Right eye	-0.67093	0.195039	0.000582	0.129043	0.092136	0.161344	No	NA
Diagnoses - main ICD10: K40 Inguinal hernia	0.305982	0.410812	0.456379	0.063142	0.045333	0.163666	No	NA
Vitamin and mineral supplements: Vitamin E	0.205303	0.328185	0.531597	0.109133	0.078387	0.163853	No	NA
Cholesterol (quantile) male	-0.43942	0.31829	0.167416	-0.05208	0.03761	0.166142	No	NA
Illnesses of mother: Breast cancer	-0.45227	0.339318	0.182575	0.090175	0.065276	0.167141	No	NA
How are people in household related to participant: Husband, wife or partner	-0.37469	0.412376	0.363554	-0.07864	0.057169	0.168942	No	NA
Cardiac arrhytmias, COPD co-morbidities	0.145053	0.532139	0.785172	0.071447	0.05216	0.170761	No	NA
6mm cylindrical power (right)	-0.5375	0.120602	8.32e-06	-0.14284	0.104567	0.171935	No	NA
6mm regularity index (left)	-0.72677	0.168394	1.59e-05	0.135107	0.099189	0.173162	No	NA
Blood clot, DVT, bronchitis, emphysema, asthma, rhinitis, eczema, allergy diagnosed by doctor: Hayfever, allergic rhinitis or eczema	-0.17609	0.518977	0.734378	0.040763	0.02994	0.17337	No	NA
Diagnoses - main ICD10: S52 Fracture of forearm	-0.59329	0.184164	0.001275	-0.11472	0.084302	0.173573	No	NA
Milk type used: Full cream	-0.17937	0.502228	0.720988	0.089112	0.065488	0.173596	No	NA
Reason for glasses/contact lenses: For long-sightedness, i.e. for distance and near, but particularly for near tasks like reading (called 'hypermetropia')	-0.20275	0.486359	0.676775	0.094715	0.069641	0.173813	No	NA
Stroke, excluding SAH	-0.42148	0.30385	0.165402	0.209204	0.153924	0.174105	No	NA
Diseases of appendix	-0.35859	0.122012	0.003293	0.120829	0.089	0.174578	No	NA
Ever had known person concerned about, or recommend reduction of, alcohol consumption: Yes, but not in the last year	-0.14403	0.496525	0.771762	0.112246	0.082926	0.175873	No	NA
Death due to cardiac causes	0.197371	0.473293	0.676665	0.151266	0.111754	0.175875	No	NA
Hair/balding pattern: Pattern 1	-0.4535	0.300228	0.130915	0.043753	0.032413	0.17706	No	NA
Non-cancer illness code, self-reported: iron deficiency anaemia	-0.50654	0.295117	0.08609	0.138416	0.102795	0.178131	No	NA
Reproduciblity of spirometry measurement using ERS/ATS criteria	0.106349	0.551794	0.847169	0.090009	0.066852	0.178175	No	NA
Treatment/medication code: insulin product	-0.33078	0.279791	0.237117	0.123793	0.092408	0.180365	No	NA
Heel broadband ultrasound attenuation (left)	-0.05507	0.329893	0.867419	0.050615	0.037859	0.181248	No	NA
Treatment/medication code: allopurinol	-0.50858	0.315264	0.106702	0.057799	0.043339	0.182321	No	NA
Diagnoses - main ICD10: S01 Open wound of head	0.06067	0.55046	0.912237	0.218979	0.164814	0.183966	No	NA
Vitamin D (quantile) both_sexes	-0.02979	0.582223	0.959194	0.046106	0.034844	0.185766	No	NA
Job SOC coding: Authors, writers	-0.60041	0.241161	0.012786	0.120881	0.091515	0.186538	No	NA
Fat	-0.65446	0.213369	0.00216	-0.10093	0.076471	0.186904	No	NA
Treatment/medication code: kapake tablet	-0.2673	0.392742	0.49613	0.112705	0.085499	0.187437	No	NA
Illnesses of father: Alzheimer's disease/dementia	0.206444	0.477553	0.665527	-0.13112	0.100073	0.1901	No	NA
Treatment/medication code: colchicine	0.134822	0.517509	0.794462	0.12287	0.093784	0.190151	No	NA
Diagnoses - main ICD10: S66 Injury of muscle and tendon at wrist and hand level	-0.86514	0.237029	0.000262	0.225904	0.173293	0.192372	No	NA
Years of cough on most days	-0.68878	0.079557	4.82e-18	-0.14627	0.112381	0.193073	No	NA
morningness	0.200246	0.513452	0.696538	-0.04251	0.032678	0.193313	No	NA
Treatment/medication code: calcichew d3 tablet	0.006485	0.57661	0.991027	-0.1012	0.078172	0.195471	No	NA
HSF90fastGWA	-0.9466	0.052384	5.43e-73	0.578249	0.44681	0.195606	No	NA
Mean corpuscular haemoglobin concentration	-0.04087	0.563882	0.942222	-0.06559	0.050787	0.196525	No	NA
Ever had eye surgery	-0.53374	0.221935	0.016176	0.116807	0.09046	0.196615	No	NA
Aspartate aminotransferase (quantile) both_sexes	0.021033	0.563128	0.970205	0.037058	0.028779	0.197848	No	NA
Peripheral artery disease	-0.68902	0.1758	8.88e-05	0.163793	0.127931	0.20043	No	NA
Treatment/medication code: digoxin	-0.69123	0.33404	0.038518	0.212365	0.166174	0.201259	No	NA
Monocyte percentage	0.069601	0.558075	0.900749	-0.04141	0.032465	0.202131	No	NA
Phosphate (quantile) female	0.042891	0.563693	0.939349	-0.05371	0.042173	0.202813	No	NA
Size of red wine glass drunk: small (125ml)	-0.44532	0.199394	0.025526	-0.14019	0.110134	0.203052	No	NA
3mm asymmetry angle (left)	0.013219	0.574452	0.981641	0.069664	0.054815	0.203766	No	NA
average_spo2_multiethnic_discovery_replications	0.032367	0.570478	0.954755	-0.10431	0.082211	0.204512	No	NA
Eye problems/disorders: Cataract	0.171699	0.507458	0.735098	0.087486	0.069499	0.208098	No	NA
Type milk consumed: wholemilk	0.096908	0.540684	0.857756	-0.12212	0.097118	0.20858	No	NA
Treatment/medication code: latanoprost	-0.57024	0.241278	0.018107	0.124113	0.098945	0.20971	No	NA
Red blood cell count	-0.30696	0.386123	0.426623	-0.03696	0.02948	0.209993	No	NA
Hair colour (natural, before greying): Blonde	0.024745	0.576362	0.965754	0.04233	0.033845	0.211042	No	NA
Disorders of lens	0.053066	0.555154	0.923848	0.063814	0.051811	0.21807	No	NA
Intra-ocular pressure, corneal-compensated (right)	0.228058	0.495777	0.645515	-0.06529	0.053025	0.218184	No	NA
LDL direct (quantile) both_sexes	-0.58155	0.253732	0.021907	0.0444	0.03611	0.21885	No	NA
Diagnoses - main ICD10: D25 Leiomyoma of uterus	-0.03469	0.57113	0.951573	0.089635	0.072976	0.219339	No	NA
3mm cylindrical power (right)	-0.23516	0.412367	0.5685	-0.07358	0.060109	0.220913	No	NA
Polyunsaturated fat	-0.28317	0.397325	0.476037	-0.10382	0.085186	0.222945	No	NA
Mean corpuscular volume	-0.18421	0.481246	0.70189	0.034856	0.028842	0.226851	No	NA
Mean time to correctly identify matches	-0.01679	0.530218	0.974739	-0.04993	0.041383	0.227606	No	NA
Microalbumin in urine	-0.23877	0.276194	0.387304	0.141233	0.117313	0.22863	No	NA
6mm strong meridian (left)	-0.02695	0.583726	0.963175	0.041792	0.034859	0.230583	No	NA
Diagnoses - main ICD10: I49 Other cardiac arrhythmias	-0.73668	0.17245	1.94e-05	0.292372	0.243976	0.230776	No	NA
Diagnoses - main ICD10: S62 Fracture at wrist and hand level	-0.29826	0.203724	0.143184	0.126228	0.105359	0.230889	No	NA
Urate (quantile) male	-0.37654	0.389665	0.333887	0.047502	0.039738	0.231947	No	NA
Diagnoses - main ICD10: N47 Redundant prepuce, phimosis and paraphimosis	0.251785	0.445861	0.572266	0.110332	0.092439	0.232651	No	NA
Diagnoses - main ICD10: C15 Malignant neoplasm of oesophagus	-0.65285	0.204308	0.001396	0.163299	0.137446	0.234798	No	NA
Own or rent accommodation lived in: Pay part rent and part mortgage (shared ownership)	-0.31951	0.230926	0.16648	0.11904	0.10074	0.237343	No	NA
Non-cancer illness code, self-reported: transient ischaemic attack (tia)	0.01448	0.57741	0.979994	0.488809	0.414922	0.238767	No	NA
Destinations on discharge from hospital (recoded): Transfer to other NHS provider	0.159086	0.319455	0.61849	0.094059	0.080603	0.243233	No	NA
Particulate matter air pollution 2.5-10um; 2010	-0.74741	0.187293	6.59e-05	0.625773	0.538552	0.245254	No	NA
Basophill percentage	0.130161	0.540149	0.809577	-0.04163	0.03583	0.245305	No	NA
Intracranial volume (ICV)	-0.25394	0.134895	0.059766	-0.10302	0.08884	0.246229	No	NA
Diagnoses - main ICD10: C18 Malignant neoplasm of colon	0.145675	0.393129	0.710971	0.103175	0.089109	0.246922	No	NA
Aspartate aminotransferase (quantile) female	0.009159	0.57352	0.987258	0.040713	0.035202	0.247446	No	NA
Mineral and other dietary supplements: Zinc	0.207365	0.491286	0.672962	0.065332	0.056857	0.250526	No	NA
Intra-ocular pressure, Goldmann-correlated (left)	0.003277	0.580848	0.995498	-0.05494	0.047922	0.25162	No	NA
Job SOC coding: General office assistants/clerks	-0.75052	0.152742	8.94e-07	0.412991	0.360798	0.252351	No	NA
Diastolic blood pressure, manual reading	0.127591	0.536345	0.811966	0.065868	0.057688	0.253538	No	NA
Type of fat/oil used in cooking: Olive oil	0.026682	0.24948	0.914828	-0.09904	0.086848	0.254116	No	NA
Actinic keratosis	-0.74407	0.157779	2.41e-06	0.127366	0.111742	0.254359	No	NA
Job coding: general office assistant/clerk, clerical officer, clerk-typist, office supervisor, press/newspaper corrector/reader	-0.61952	0.180873	0.000614	0.419828	0.371213	0.258071	No	NA
Diagnoses - main ICD10: M81 Osteoporosis without pathological fracture	-0.79708	0.128477	5.5e-10	0.131189	0.116278	0.259222	No	NA
Stroke, excluding SAH	-0.58508	0.239786	0.014687	0.210552	0.187417	0.261249	No	NA
Mineral and other dietary supplements: Selenium	-0.47682	0.320112	0.136341	0.081069	0.072239	0.261764	No	NA
Milk added to cereal	-0.60689	0.239141	0.011156	-0.13307	0.119039	0.263628	No	NA
Treatment/medication code: bendrofluazide	0.025961	0.566467	0.963446	0.101852	0.091136	0.263744	No	NA
Mean sphered cell volume	-0.05716	0.50188	0.90932	0.034006	0.030605	0.266505	No	NA
Mean corpuscular hemoglobin concentration	0.118855	0.531527	0.82306	-0.054	0.048697	0.267473	No	NA
Pulse rate	-0.11896	0.463017	0.797232	0.055174	0.049881	0.268678	No	NA
Illnesses of father: Prostate cancer	-0.36999	0.377484	0.327019	0.072212	0.065511	0.270338	No	NA
Mental health problems ever diagnosed by a professional: Obsessive compulsive disorder (OCD)	0.028726	0.568051	0.959668	0.211102	0.192128	0.271873	No	NA
Diagnoses - main ICD10: H25 Senile cataract	0.002072	0.578982	0.997145	-0.0647	0.059156	0.274062	No	NA
Diagnoses - main ICD10: D86 Sarcoidosis	-0.53018	0.260931	0.042166	0.134695	0.123249	0.274454	No	NA
Treatment/medication code: salmeterol product	-0.95676	0.093447	1.33e-24	0.162174	0.148734	0.275553	No	NA
Tobacco smoking: Occasionally	0.001519	0.579067	0.997907	-0.12453	0.114301	0.275927	No	NA
3mm strong meridian (right)	-0.1692	0.528401	0.748809	0.038549	0.035427	0.276541	No	NA
Platelet count	0.043538	0.569166	0.939026	0.034705	0.031937	0.277184	No	NA
Malignant neoplasm of prostate	0.041709	0.56435	0.941085	0.053931	0.049761	0.278451	No	NA
Malignant neoplasm of prostate	0.041709	0.56435	0.941085	0.053931	0.049761	0.278451	No	NA
3mm cylindrical power angle (right)	-0.03255	0.576379	0.954962	-0.05646	0.052099	0.278538	No	NA
Diagnoses - main ICD10: H40 Glaucoma	-0.55715	0.14939	0.000192	-0.12523	0.115731	0.279217	No	NA
Reason for glasses/contact lenses: For 'astigmatism'	0.145127	0.525039	0.782232	-0.06932	0.064452	0.282168	No	NA
Treatment/medication code: gtn 400micrograms spray	-0.735	0.156332	2.58e-06	0.128587	0.120251	0.284925	No	NA
Granulocyte count	-0.03239	0.574987	0.955077	-0.03166	0.029837	0.288623	No	NA
Cancer code, self-reported: squamous cell carcinoma	-0.52477	0.191395	0.00611	-0.16377	0.154331	0.288626	No	NA
Diagnoses - main ICD10: K35 Acute appendicitis	-0.20006	0.22555	0.375091	0.102947	0.097212	0.2896	No	NA
Treatment/medication code: imigran 50mg tablet	0.21718	0.355303	0.541032	0.120364	0.114169	0.291766	No	NA
Length of longest manic/irritable episode	-0.71451	0.17228	3.36e-05	0.159861	0.152536	0.294626	No	NA
Diagnoses - main ICD10: R79 Other abnormal findings of blood chemistry	-0.05543	0.501055	0.91192	0.117908	0.112655	0.295269	No	NA
3mm strong meridian (left)	-0.04434	0.580325	0.939098	0.03784	0.03626	0.296685	No	NA
Systolic blood pressure, automated reading	-0.22919	0.501466	0.647638	0.039658	0.038144	0.298475	No	NA
Diagnoses - main ICD10: T50 Poisoning by diuretics and other and unspecified drugs, medicaments and biological substances	-0.46736	0.319276	0.143243	0.114244	0.11001	0.299043	No	NA
Sum neutrophil eosinophil counts	-0.03184	0.574976	0.955844	-0.03085	0.029753	0.299849	No	NA
Diagnoses - main ICD10: K50 Crohn's disease [regional enteritis]	-0.3799	0.351638	0.279981	0.092822	0.089669	0.300596	No	NA
Corneal hysteresis (left)	-0.02954	0.348395	0.932434	0.049166	0.047563	0.301276	No	NA
Schizophrenia	0.023277	0.540292	0.965636	0.033921	0.032896	0.302471	No	NA
Pulse wave reflection index	-0.67629	0.183456	0.000227	0.129736	0.125947	0.302971	No	NA
Non-butter spread type details: Flora Pro-Active or Benecol	-0.27352	0.423445	0.518314	-0.06627	0.064415	0.303594	No	NA
Underlying (primary) cause of death: ICD10: J84.1 Other interstitial pulmonary diseases with fibrosis	-0.65884	0.206198	0.001397	-0.1216	0.118928	0.306543	No	NA
Sweet snack consumers	-0.34957	0.290697	0.229161	0.094602	0.092548	0.306685	No	NA
Monocyte percentage of white cells	-0.02309	0.57866	0.968176	0.036076	0.035396	0.308107	No	NA
Diagnoses - main ICD10: C61 Malignant neoplasm of prostate	-0.53514	0.27258	0.049617	0.073124	0.071999	0.30981	No	NA
Red blood cell (erythrocyte) count	-0.21114	0.398711	0.59642	0.030775	0.030323	0.310143	No	NA
Reason for glasses/contact lenses: For just reading/near work as you are getting older (called 'presbyopia')	0.005423	0.578893	0.992526	-0.09714	0.096469	0.313941	No	NA
6mm cylindrical power (left)	0.006492	0.578603	0.991048	-0.07315	0.072712	0.31442	No	NA
Age angina diagnosed	-0.69843	0.182645	0.000131	-0.11113	0.110476	0.314473	No	NA
Number of incorrect matches in round	-0.03959	0.503755	0.937352	0.034833	0.034671	0.315062	No	NA
Non-cancer illness code, self-reported: mania/bipolar disorder/manic depression	-0.20787	0.47096	0.658937	-0.08668	0.086447	0.316036	No	NA
Job coding: researcher in broadcasting, journalism, photography, printing and publishing	-0.38759	0.368917	0.293435	-0.09324	0.093798	0.320186	No	NA
Thalamus volume	-0.53352	0.194252	0.006023	0.094707	0.095567	0.321686	No	NA
Basic Nerve Growth Factor	-0.55705	0.189125	0.003225	0.114387	0.115719	0.322912	No	NA
Particulate matter air pollution (pm2.5) absorbance; 2010	-0.0491	0.553469	0.929312	-0.05641	0.057405	0.325743	No	NA
Age heart attack diagnosed	0.172379	0.505799	0.73325	-0.17287	0.176432	0.327174	No	NA
Aspartate aminotransferase (quantile) male	0.053771	0.561485	0.923707	0.030339	0.030996	0.327679	No	NA
Skin colour	-0.37633	0.285077	0.186805	-0.05182	0.053294	0.33084	No	NA
Phosphate (quantile) both_sexes	0.062935	0.547888	0.90855	-0.03528	0.036737	0.33685	No	NA
Handedness (chirality/laterality): Right-handed	-0.27482	0.321306	0.392372	0.06682	0.069842	0.338708	No	NA
Treatment/medication code: alendronate sodium	-0.29321	0.420713	0.485845	-0.0692	0.072371	0.339006	No	NA
Treatment/medication code: reductil 10mg capsule	-0.72311	0.163311	9.52e-06	0.1316	0.138055	0.340465	No	NA
3mm weak meridian (left)	-0.09497	0.571972	0.868122	0.033792	0.035606	0.342585	No	NA
Oestradiol (quantile) male	-0.63771	0.176549	0.000304	-0.09772	0.103286	0.344094	No	NA
Bone mineral density	-0.19934	0.432554	0.644903	0.031965	0.033798	0.344264	No	NA
Age diabetes diagnosed	0.076617	0.548276	0.888864	0.093937	0.099413	0.344703	No	NA
Diagnoses - main ICD10: J47 Bronchiectasis	-0.11463	0.311939	0.713275	0.089112	0.094484	0.345606	No	NA
Ease of skin tanning	-0.31398	0.336185	0.350326	0.044537	0.047705	0.350513	No	NA
Treatment/medication code: calcium salts	-0.4522	0.330288	0.170962	0.098785	0.106658	0.354351	No	NA
Baldness	-0.34381	0.348951	0.324498	-0.03376	0.037045	0.36208	No	NA
Cereal type: Bran cereal (e.g. All Bran, Branflakes)	-0.16079	0.350063	0.645998	-0.05674	0.062341	0.362738	No	NA
Calcium (quantile) male	-0.10436	0.517093	0.840054	0.030896	0.034074	0.36455	No	NA
Type of tobacco previously smoked: Manufactured cigarettes	0.192157	0.484239	0.691499	0.089398	0.09904	0.366716	No	NA
Ever had known person concerned about, or recommend reduction of, alcohol consumption: Yes, during the last year	-0.21488	0.244197	0.378887	0.075974	0.084216	0.366988	No	NA
Glucose (quantile) female	-0.46706	0.354355	0.187485	0.052379	0.058123	0.367499	No	NA
Diagnoses - main ICD10: D23 Other benign neoplasms of skin	-0.73272	0.164562	8.49e-06	0.158568	0.177336	0.371233	No	NA
Oestradiol (quantile) both_sexes	-0.328	0.2062	0.111677	-0.08477	0.09501	0.37225	No	NA
Myeloid white cell count	-0.03354	0.575448	0.953527	-0.02619	0.029365	0.372415	No	NA
Age at menarche	-0.16062	0.460231	0.727095	-0.03741	0.04226	0.376011	No	NA
6mm weak meridian (left)	-0.08783	0.573505	0.878281	0.030664	0.034753	0.377593	No	NA
Which eye(s) affected by astigmatism: Right eye	-0.37871	0.341449	0.267376	0.089619	0.102223	0.380651	No	NA
Job SOC coding: Nurses	-0.74564	0.155534	1.63e-06	0.091805	0.1061	0.386891	No	NA
percent_sleep_under_90_percent_spo2	-0.21754	0.462906	0.6384	0.09051	0.105691	0.391799	No	NA
Completion status of test: Fully completed	-0.52563	0.173633	0.002468	0.100213	0.117039	0.39187	No	NA
Total protein (quantile) both_sexes	-0.26184	0.447691	0.558635	0.031633	0.03696	0.392076	No	NA
Diagnoses - main ICD10: H65 Nonsuppurative otitis media	0.122978	0.50738	0.808487	0.095736	0.111996	0.392656	No	NA
Non-cancer illness code, self-reported: other abdominal problem	0.027871	0.555691	0.959998	0.11821	0.138295	0.392681	No	NA
Milk type used: Skimmed	-0.19411	0.492833	0.693678	0.049661	0.058131	0.392949	No	NA
Macrophage Colony-Stimulating Factor (M-CSF)	0.005329	0.57842	0.992649	0.373988	0.441958	0.397437	No	NA
Stomach/abdominal pain for 3+ months	-0.10094	0.247514	0.683418	1.46019	1.73186	0.399155	No	NA
Cholesterol (quantile) both_sexes	-0.40699	0.317478	0.199865	-0.02731	0.032433	0.399814	No	NA
Treatment/medication code: lisinopril+hydrochlorothiazide 10mg/12.5mg tablet	-0.50984	0.292152	0.080965	-0.08088	0.096483	0.40185	No	NA
Total protein (quantile) male	-0.26186	0.447133	0.558124	0.033318	0.039766	0.402107	No	NA
Non-cancer illness code, self-reported: hyperthyroidism/thyrotoxicosis	0.042979	0.563701	0.939224	0.052198	0.063114	0.408206	No	NA
Target heart rate achieved	-0.3465	0.164771	0.035473	-0.07026	0.085302	0.410134	No	NA
Diagnoses - main ICD10: R53 Malaise and fatigue	-0.6642	0.204354	0.001153	0.121573	0.147854	0.410931	No	NA
Treatment/medication code: perindopril	-0.35598	0.382528	0.352059	0.07037	0.08567	0.411414	No	NA
3mm asymmetry index (left)	-0.76373	0.143667	1.06e-07	-0.10312	0.126236	0.413998	No	NA
Mineral and other dietary supplements: Iron	0.189425	0.490164	0.699162	-0.06724	0.082346	0.414151	No	NA
Non-cancer illness code, self-reported: psoriasis	-0.35325	0.404356	0.382323	0.037873	0.046489	0.415274	No	NA
Eye problems/disorders: Glaucoma	-0.05027	0.552001	0.927441	0.051767	0.06368	0.416263	No	NA
6mm strong meridian (right)	-0.16408	0.517652	0.751264	0.02897	0.035644	0.416349	No	NA
Non-cancer illness code, self-reported: hayfever/allergic rhinitis	-0.00515	0.580495	0.992915	0.038668	0.047718	0.417751	No	NA
Doctor diagnosed sarcoidosis	0.051593	0.570103	0.927892	0.048617	0.060351	0.420487	No	NA
Diagnoses - main ICD10: N84 Polyp of female genital tract	-0.28722	0.285788	0.314886	0.066404	0.082493	0.420837	No	NA
Coffee cups per day	-0.59873	0.244453	0.014315	0.064693	0.080898	0.423891	No	NA
Job coding: restaurant or catering manager, restaurateur; canteen manager; takeaway food shop manager	-0.39375	0.294497	0.181209	0.083224	0.104218	0.424546	No	NA
Never eat eggs, dairy, wheat, sugar: Wheat products	0.36942	0.405282	0.362025	0.224597	0.284163	0.429305	No	NA
3mm asymmetry index (right)	0.04072	0.570053	0.943054	-0.06329	0.080925	0.434146	No	NA
Treatment/medication code: xalatan 0.005% eye drops	0.1844	0.479489	0.700551	-0.05002	0.06431	0.436736	No	NA
Estimated sample dilution factor (quantile) male	-0.96365	0.034862	3.53e-168	-0.19772	0.254549	0.437303	No	NA
3mm regularity index (right)	0.002969	0.579539	0.995913	0.065203	0.084612	0.440939	No	NA
Diagnoses - main ICD10: J84 Other interstitial pulmonary diseases	0.213891	0.467215	0.647096	0.077693	0.10233	0.447706	No	NA
Duration to first press of snap-button in each round	-0.051	0.54491	0.925437	-0.02979	0.039519	0.450938	No	NA
Mean corpuscular hemoglobin	-0.01568	0.58101	0.978475	0.025275	0.033602	0.451933	No	NA
Corneal resistance factor (right)	0.015387	0.346254	0.964556	0.03692	0.049435	0.455166	No	NA
Gas or solid-fuel cooking/heating: None of the above	-0.26118	0.395965	0.509504	0.0623	0.083707	0.456721	No	NA
Time to complete round	0.038118	0.490677	0.938079	-0.02374	0.031922	0.45716	No	NA
Total protein (quantile) female	-0.25901	0.449638	0.564583	0.029861	0.040417	0.460017	No	NA
COPD related to chronic (opportunist) infections	-0.10688	0.341909	0.754594	0.073408	0.099504	0.460675	No	NA
Interferon-gamma	-0.93301	0.054898	8.91e-65	-0.18453	0.250472	0.46129	No	NA
Accumbens volume	-0.43122	0.178611	0.015765	0.07992	0.108598	0.461776	No	NA
Rheumatoid factor (quantile) male	0.220995	0.464008	0.63388	0.070956	0.097293	0.465818	No	NA
Types of transport used (excluding work): Car/motor vehicle	0.027365	0.55547	0.960709	0.030767	0.042632	0.470493	No	NA
Red cell distribution width	-0.09747	0.530883	0.854334	0.024348	0.034326	0.478123	No	NA
Job coding: nurse (of any kind, at any level)	-0.69124	0.186541	0.000211	0.071559	0.101109	0.479105	No	NA
Neutrophil count	-0.01862	0.577671	0.974282	-0.0204	0.029791	0.49347	No	NA
Job coding: receptionist, doctor's/dental receptionist	-0.52857	0.282326	0.061177	0.083618	0.122834	0.496033	No	NA
Job SOC coding: Chemists	-0.58327	0.247706	0.018539	0.069433	0.10383	0.503676	No	NA
Non-butter spread type details: Polyunsaturated/sunflower oil based spread (eg: Flora)	-0.22983	0.203057	0.257708	-0.05708	0.085422	0.504009	No	NA
Medication for cholesterol, blood pressure, diabetes, or take exogenous hormones: Insulin	-0.15617	0.490648	0.750264	0.039714	0.059569	0.504977	No	NA
Hemoglobin concentration	-0.22023	0.454808	0.628219	-0.02342	0.035188	0.505694	No	NA
Treatment/medication code: warfarin	-0.2963	0.211955	0.162126	0.065129	0.097908	0.505915	No	NA
White blood cell count	-0.13182	0.53394	0.805001	-0.01992	0.030029	0.507147	No	NA
Lymphocyte percentage of white cells	-0.02073	0.576744	0.97133	0.020394	0.030864	0.508758	No	NA
Treatment/medication code: terbinafine	-0.04373	0.567369	0.938565	0.074018	0.112246	0.509623	No	NA
Estimated sample dilution factor (quantile) both_sexes	-0.77968	0.137948	1.59e-08	-0.10966	0.167293	0.512164	No	NA
Diagnoses - main ICD10: S82 Fracture of lower leg, including ankle	-0.08568	0.224791	0.703089	0.063952	0.097582	0.512232	No	NA
Vitamin and/or mineral supplement use: Vitamin C	-0.56157	0.259944	0.030746	0.081223	0.124162	0.513003	No	NA
Job coding: residential manager, day care manager, nursing home manager, retirement home manager, convalescent home manager	-0.17353	0.293757	0.554694	0.082817	0.128047	0.51778	No	NA
Job coding: all other personal assistants and secretaries	-0.24792	0.257204	0.335086	0.060996	0.09442	0.518276	No	NA
Diagnoses - main ICD10: N43 Hydrocele and spermatocele	-0.14737	0.504054	0.769999	0.04928	0.07632	0.518476	No	NA
Neutrophill percentage	-0.0684	0.541896	0.899557	0.01741	0.027137	0.52116	No	NA
Cylindrical power (left)	-0.00412	0.58018	0.994339	0.050827	0.079622	0.523245	No	NA
Time to answer	-0.26399	0.436015	0.544868	0.039641	0.062284	0.524476	No	NA
Age deep-vein thrombosis (DVT, blood clot in leg) diagnosed	-0.96817	0.030999	3.86e-214	0.17621	0.280524	0.529909	No	NA
Fractured bone site(s): Leg	-0.72137	0.168284	1.81e-05	0.086179	0.137323	0.530288	No	NA
Distance between home and job workplace	-0.48749	0.308244	0.113759	0.09517	0.152131	0.531589	No	NA
Age asthma diagnosed by doctor	-0.28532	0.403293	0.479276	0.044667	0.071688	0.533231	No	NA
Diagnoses - main ICD10: C44 Other malignant neoplasms of skin	0.049006	0.557043	0.929897	0.034679	0.056346	0.538242	No	NA
Bread type: Brown	-0.21411	0.469316	0.648236	-0.03706	0.060648	0.541146	No	NA
6mm asymmetry angle (right)	-0.05903	0.508983	0.907673	-0.03218	0.052993	0.543653	No	NA
Usual side of head for mobile phone use: Left	-0.08059	0.548139	0.883107	0.040639	0.067029	0.544327	No	NA
Diagnoses - main ICD10: S42 Fracture of shoulder and upper arm	-0.60913	0.235491	0.009691	-0.05996	0.099213	0.545596	No	NA
Treatment/medication code: chlorphenamine	-0.41225	0.183958	0.025026	0.055474	0.093642	0.553582	No	NA
Heel bone mineral density (BMD)	-0.04834	0.525989	0.926775	0.021083	0.036014	0.558277	No	NA
Own or rent accommodation lived in: Own with a mortgage	0.111998	0.540358	0.835802	0.036793	0.063019	0.55933	No	NA
Job coding: mathematician	-0.02531	0.49704	0.959386	-0.06873	0.118784	0.562826	No	NA
Non-cancer illness code, self-reported: glaucoma	-0.20629	0.477333	0.665622	0.035846	0.062565	0.566693	No	NA
Oestradiol (quantile) female	-0.53339	0.207798	0.010262	-0.07254	0.127068	0.568078	No	NA
Other and unspecified glaucoma	-0.42754	0.340949	0.20985	-0.04714	0.082617	0.568247	No	NA
Treatment/medication code: rhinocort 50micrograms nasal spray	-0.32255	0.403362	0.423905	0.050853	0.09102	0.576364	No	NA
Disorders of brain, other and unspecified	-0.39766	0.359415	0.268547	0.048584	0.087911	0.580499	No	NA
Fibroblastic disorders	-0.34522	0.44362	0.436458	0.030819	0.055865	0.581183	No	NA
Heel quantitative ultrasound index (QUI), direct entry	-0.04406	0.531065	0.933885	0.019828	0.036362	0.585555	No	NA
Heel bone mineral density (BMD) T-score, automated	-0.04405	0.531054	0.933892	0.019824	0.036361	0.58562	No	NA
Intra-ocular pressure, Goldmann-correlated (right)	0.050711	0.571476	0.929291	-0.02715	0.049902	0.586462	No	NA
Non-cancer illness code, self-reported: peripheral vascular disease	-0.01407	0.577525	0.980565	0.059406	0.109211	0.586469	No	NA
Job SOC coding: Personal assistants and other secretaries	-0.24528	0.284327	0.388324	0.048846	0.089959	0.587144	No	NA
Treatment/medication code: flax oil tablet	-0.36987	0.267024	0.166001	0.058832	0.109212	0.590096	No	NA
Diagnoses - main ICD10: H53 Visual disturbances	-0.62294	0.226336	0.005918	0.063549	0.118221	0.590893	No	NA
Visual disturbances	-0.62294	0.226336	0.005918	0.063549	0.118221	0.590893	No	NA
Non-cancer illness code, self-reported: crohns disease	-0.11743	0.505607	0.816347	0.05599	0.104938	0.593649	No	NA
Job coding: ship's engineer, ship's purser	-0.02151	0.409329	0.9581	0.053104	0.100617	0.597646	No	NA
Diagnoses - main ICD10: I42 Cardiomyopathy	-0.27491	0.428326	0.520994	0.051305	0.09822	0.60143	No	NA
Manic/hyper symptoms: I was more active than usual	-0.75799	0.151481	5.62e-07	0.134777	0.259614	0.603661	No	NA
6mm asymmetry angle (left)	0.115701	0.527626	0.826427	0.032435	0.062488	0.603714	No	NA
Polyneuropathies and other disorders of the peripheral nervous system	-0.07311	0.389798	0.851231	0.056974	0.110176	0.60507	No	NA
Non-cancer illness code, self-reported: nasal polyps	-0.06004	0.540177	0.911502	-0.06078	0.117615	0.605305	No	NA
Heel bone mineral density (BMD) (right)	-0.19695	0.476896	0.679616	0.01932	0.037962	0.610796	No	NA
Weight change during worst episode of depression: Lost weight	-0.26264	0.4376	0.548389	-0.04121	0.081139	0.611549	No	NA
minimium_spo2_multiethnic	-0.00748	0.564778	0.98943	-0.0502	0.100806	0.618471	No	NA
Stromal Cell-Derived Factor 1alpha	-0.63173	0.206714	0.002243	0.093044	0.188517	0.621618	No	NA
Heel bone mineral density (BMD) T-score, automated (right)	-0.1942	0.481248	0.686555	0.018042	0.036995	0.625771	No	NA
Heel quantitative ultrasound index (QUI), direct entry (right)	-0.19414	0.481252	0.686646	0.018035	0.036995	0.625909	No	NA
Other disorders affecting eyelid function	-0.21294	0.22407	0.341954	0.050022	0.10278	0.626481	No	NA
Wears glasses or contact lenses	-0.05301	0.569706	0.925868	0.026859	0.055322	0.627314	No	NA
Waking too early	-0.4528	0.326139	0.165024	-0.03995	0.084313	0.635601	No	NA
Treatment/medication code: chondroitin product	-0.30016	0.165523	0.069772	-0.05509	0.117222	0.638412	No	NA
Age high blood pressure diagnosed	-0.21506	0.448247	0.631391	-0.02819	0.060771	0.642703	No	NA
Cancer code, self-reported: basal cell carcinoma	-0.00762	0.47463	0.987185	-0.03229	0.070058	0.644844	No	NA
Illnesses of adopted siblings: None of the above (group 2)	-0.14297	0.413851	0.729744	0.042042	0.091791	0.646942	No	NA
Job coding: chemist (analytic, developmental, industrial, research)	-0.54562	0.267237	0.04118	0.051657	0.11443	0.65168	No	NA
is_female, based on inferred genetic sex	0.03855	0.569326	0.946015	-0.0302	0.066979	0.652036	No	NA
Other, unspecified and serous retinal detachments	0.005846	0.575357	0.991894	-0.04343	0.097923	0.657402	No	NA
Treatment/medication code: cod liver oil capsule	-0.17539	0.311038	0.572841	0.04684	0.105646	0.657503	No	NA
Diagnoses - main ICD10: I12 Hypertensive renal disease	-0.29337	0.332704	0.377894	-0.04536	0.102602	0.65842	No	NA
Non-cancer illness code, self-reported: atrial fibrillation	-0.45324	0.328913	0.168202	0.046464	0.106015	0.661184	No	NA
Job coding: civil service senior manager outside the senior civil service (former grades 6 and 7)	0.02493	0.574315	0.965376	-0.04169	0.096433	0.665534	No	NA
Job SOC coding: Officers of non-governmental organisations	0.064976	0.550284	0.906006	-0.03852	0.089933	0.668397	No	NA
Treatment/medication code: xalacom 0.005%/0.5% eye drops	-0.48535	0.300999	0.106859	-0.05486	0.128232	0.66877	No	NA
Night shifts worked: This type of shift pattern was not worked during job	0.037745	0.570408	0.947242	-0.03971	0.094997	0.675954	No	NA
Pallidum volume	0.017006	0.574925	0.976402	0.034923	0.084115	0.678014	No	NA
6mm asymmetry index (right)	-0.00599	0.554782	0.991381	-0.02658	0.064522	0.680356	No	NA
Job SOC coding: Public service administrative professionals	0.022846	0.574818	0.968296	-0.04167	0.10176	0.682151	No	NA
Disorders of muscles	0.14877	0.504374	0.768024	0.04659	0.113773	0.68217	No	NA
Phosphate (quantile) male	0.068663	0.55484	0.901511	-0.01592	0.039141	0.684179	No	NA
Platelet distribution width	-0.20539	0.475607	0.665853	0.015669	0.038711	0.68564	No	NA
Non-cancer illness code, self-reported: multiple sclerosis	-0.3233	0.394157	0.412091	0.028461	0.070413	0.68607	No	NA
Job coding: officer of ngo, trade union organiser/official, charity administrator, secretary of research or charity or political or professional or trade association or trade union	0.057632	0.558048	0.917746	-0.03599	0.089516	0.687662	No	NA
Diagnoses - main ICD10: M72 Fibroblastic disorders	-0.33007	0.441213	0.454396	0.022875	0.056919	0.687775	No	NA
Monocyte count	-0.01838	0.57646	0.974569	0.012403	0.031065	0.689695	No	NA
Cutaneous T-cell-attracting chemokine	-0.87167	0.087646	2.64e-23	-0.11051	0.283621	0.696815	No	NA
Type milk consumed: semiskimmed	0.001144	0.56692	0.99839	-0.03502	0.090381	0.698407	No	NA
Platelet distribution width	-0.18397	0.465845	0.692907	0.013416	0.035009	0.70155	No	NA
Prostate cancer	-0.02392	0.541307	0.964758	0.013657	0.035665	0.701777	No	NA
Food weight	-0.02247	0.56249	0.968142	-0.03136	0.082191	0.702832	No	NA
Other malignant neoplasms of skin	-0.16108	0.500665	0.747654	0.023922	0.062927	0.703829	No	NA
Other malignant neoplasms of skin	-0.16108	0.500665	0.747654	0.023922	0.062927	0.703829	No	NA
Job SOC coding: Conference and exhibition managers	-0.1598	0.371949	0.66746	0.041757	0.111139	0.707126	No	NA
Other and unspecified polyneuropathies, also in other diseases	0.030543	0.571039	0.957344	0.040979	0.109512	0.70826	No	NA
Creatinine (quantile) female	-0.06044	0.435037	0.889504	-0.01224	0.032929	0.710023	No	NA
Non-cancer illness code, self-reported: pernicious anaemia	-0.06813	0.38531	0.859654	0.035443	0.096126	0.712341	No	NA
Total sugars	-0.20842	0.45094	0.643943	-0.02808	0.076441	0.713392	No	NA
Type of special diet followed: Other	0.13134	0.515242	0.798794	-0.02898	0.079979	0.717074	No	NA
Treatment/medication code: flixonase 50micrograms aqueous nasal spray	-0.24694	0.433741	0.569139	0.030196	0.083933	0.719023	No	NA
Treatment/medication code: risedronate sodium	-0.48035	0.307587	0.118363	-0.0488	0.136622	0.720947	No	NA
Diagnoses - main ICD10: T86 Failure and rejection of transplanted organs and tissues	-0.30155	0.409448	0.461435	-0.02963	0.084876	0.727033	No	NA
Ulcerative colitis	0.020212	0.578487	0.972128	0.03031	0.088018	0.730571	No	NA
Hematocrit	-0.14311	0.50289	0.775977	-0.01117	0.032646	0.732139	No	NA
Urea (quantile) male	-0.00409	0.449397	0.992742	0.012254	0.035998	0.733541	No	NA
3mm cylindrical power (left)	-0.20802	0.471903	0.659344	-0.02077	0.061086	0.733827	No	NA
Heel bone mineral density (BMD) T-score, automated (left)	-0.11004	0.461099	0.811385	0.013066	0.038788	0.736215	No	NA
Heel quantitative ultrasound index (QUI), direct entry (left)	-0.11	0.461107	0.811445	0.013064	0.038787	0.736257	No	NA
Dissection of aorta	-0.3481	0.379253	0.358698	0.029577	0.088249	0.737509	No	NA
Heel bone mineral density (BMD) (left)	-0.122	0.462874	0.792107	0.01321	0.039545	0.738333	No	NA
Monocyte Chemotactic Protein-1 (MCP1)	0.035506	0.569578	0.950295	-0.04096	0.122897	0.73893	No	NA
Diagnoses - main ICD10: C67 Malignant neoplasm of bladder	0.175769	0.478951	0.713628	-0.03675	0.111595	0.741906	No	NA
6mm weak meridian (right)	-0.102	0.536701	0.849273	0.011963	0.036501	0.743116	No	NA
Diagnoses - main ICD10: I71 Aortic aneurysm and dissection	0.141377	0.510313	0.781749	0.036041	0.111764	0.747094	No	NA
Total cholesterol	-0.33202	0.373945	0.374609	0.012773	0.039876	0.748734	No	NA
Hypertensive heart and/or renal disease	-0.12094	0.429424	0.778219	0.030006	0.093813	0.749084	No	NA
Job SOC coding: Driving instructors	-0.27435	0.340184	0.419962	-0.03704	0.119819	0.757228	No	NA
Diagnoses - main ICD10: H80 Otosclerosis	0.0684	0.542518	0.89967	-0.03048	0.099293	0.758828	No	NA
Diagnoses - main ICD10: G37 Other demyelinating diseases of central nervous system	-0.11204	0.518616	0.828953	-0.03437	0.114201	0.763425	No	NA
Illnesses of mother: Stroke	-0.13131	0.486526	0.78724	-0.0227	0.076066	0.765423	No	NA
Fracture resulting from simple fall	-0.32762	0.392713	0.404142	0.02633	0.088596	0.766317	No	NA
Underlying (primary) cause of death: ICD10: C45.9 Mesothelioma, unspecified	-0.2225	0.31821	0.484405	0.031399	0.105795	0.766626	No	NA
Age cataract diagnosed	-0.56934	0.259681	0.028347	-0.0534	0.181462	0.768562	No	NA
Mean corpuscular haemoglobin	-0.19145	0.474585	0.686643	0.009631	0.032928	0.769919	No	NA
Diagnoses - main ICD10: K90 Intestinal malabsorption	0.071626	0.541419	0.894753	0.024889	0.085789	0.771723	No	NA
Lymphocyte percentage	-0.03699	0.569613	0.948216	0.007976	0.02779	0.774107	No	NA
Crohn's Disease	-0.11777	0.511342	0.81784	-0.01774	0.062006	0.77481	No	NA
Plateletcrit	-0.16434	0.422498	0.697289	0.009886	0.035879	0.7829	No	NA
Reason for reducing amount of alcohol drunk: Other reason	-0.05444	0.557253	0.922183	0.014988	0.054402	0.782925	No	NA
Cardioembolic stroke (Trans-ethnic meta-analysis)	-0.15814	0.47854	0.741048	0.020666	0.075025	0.782964	No	NA
Job coding: driving instructor, hgv instructor	-0.31047	0.357322	0.384914	-0.0376	0.139505	0.78753	No	NA
QRS duration	-0.13484	0.497	0.78615	0.01916	0.072795	0.792391	No	NA
3mm cylindrical power angle (left)	0.022767	0.575748	0.968457	-0.01388	0.053044	0.793531	No	NA
Neutrophil percentage of white cells	-0.07106	0.549237	0.897055	-0.00782	0.029963	0.794142	No	NA
Cardiomyopathies, Primary/intrinsic	-0.23559	0.441258	0.593408	-0.02576	0.099798	0.796334	No	NA
Diagnoses - main ICD10: I48 Atrial fibrillation and flutter	0.020934	0.562822	0.97033	-0.01239	0.049456	0.802242	No	NA
Bipolar Disorder	-0.05906	0.532928	0.911753	0.009954	0.040421	0.805477	No	NA
Treatment/medication code: multivitamin+mineral preparations	-0.50108	0.291089	0.085177	-0.03285	0.134256	0.806679	No	NA
Urea (quantile) both_sexes	-0.03662	0.487333	0.940101	0.00808	0.033296	0.808246	No	NA
Lipoprotein A (quantile) female	0.010043	0.559159	0.98567	0.013852	0.057749	0.81043	No	NA
Platelet count	0.061532	0.552671	0.91135	0.007317	0.031343	0.815427	No	NA
Cancer code, self-reported: malignant melanoma	-0.00046	0.58015	0.999371	0.019642	0.084657	0.816527	No	NA
Stem Cell Growth Factor beta	-0.19036	0.316141	0.547091	-0.03306	0.144329	0.818799	No	NA
Hair colour (natural, before greying): Light brown	-0.23955	0.42056	0.568951	0.0104	0.046136	0.821658	No	NA
Vitamin D (quantile) female	0.020471	0.571899	0.971446	0.009352	0.042739	0.826798	No	NA
Coeliac disease	0.058379	0.547621	0.915102	0.009569	0.044714	0.83054	No	NA
Job SOC coding: Houseparents and residential wardens	0.074455	0.54332	0.891002	0.020126	0.0941	0.83064	No	NA
Diagnoses - main ICD10: Z36 Antenatal screening	-0.19752	0.467705	0.6728	0.022764	0.10788	0.832877	No	NA
3mm asymmetry angle (right)	-0.01151	0.531954	0.982738	0.011481	0.054513	0.833197	No	NA
Non-cancer illness code, self-reported: retinal detachment	-0.21345	0.441714	0.628933	0.026366	0.125905	0.834124	No	NA
Mean platelet volume	-0.01128	0.573129	0.984296	0.006812	0.032805	0.835495	No	NA
P duration	-0.15763	0.476295	0.740687	-0.02576	0.125674	0.837606	No	NA
Corneal resistance factor (left)	0.020168	0.521895	0.969174	0.00928	0.045473	0.838285	No	NA
LDL direct (quantile) male	-0.13683	0.499239	0.784019	-0.00856	0.042882	0.841831	No	NA
Treatment/medication code: flecainide	-0.03645	0.567864	0.948816	-0.02156	0.110363	0.845126	No	NA
Systolic blood pressure, manual reading	-0.0013	0.556131	0.998142	0.011905	0.061619	0.846798	No	NA
Lymphocyte count	-0.07402	0.543312	0.891626	-0.00596	0.031121	0.84808	No	NA
Job coding: management information officer, conference/events co-ordinator/organiser, exhibition officer, work study engineer/officer/analyst, contract adviser/agent, election agent, business system analyst	-0.14186	0.432915	0.743144	0.018069	0.094359	0.848142	No	NA
Diagnoses - main ICD10: F31 Bipolar affective disorder	-0.10555	0.506977	0.835081	-0.01465	0.078215	0.851396	No	NA
Non-cancer illness code, self-reported: varicose veins	0.149823	0.496871	0.763008	0.021813	0.117879	0.853196	No	NA
Diagnoses - main ICD10: C02 Malignant neoplasm of other and unspecified parts of tongue	-0.20288	0.360145	0.57321	0.021451	0.116553	0.853981	No	NA
Testosterone (quantile) female	-0.0496	0.56097	0.929538	-0.00624	0.034248	0.855532	No	NA
6mm regularity index (right)	0.007951	0.571923	0.988907	-0.01353	0.075345	0.857474	No	NA
Mean platelet (thrombocyte) volume	-0.16814	0.480158	0.726207	0.005376	0.030028	0.857918	No	NA
Macrophage migration Inhibitory Factor (MIF)	-0.30847	0.274471	0.261068	0.028271	0.159849	0.85962	No	NA
Treatment/medication code: calcium carbonate+cholecalciferol 1.25g/5micrograms tablet	-0.15954	0.426108	0.708093	-0.0171	0.099024	0.862873	No	NA
Sitting height	-0.07056	0.517986	0.89165	0.004853	0.028145	0.863099	No	NA
Eotaxin	-0.27767	0.42319	0.511738	-0.01911	0.11148	0.863858	No	NA
Platelet Derived Growth Factor BB	-0.00497	0.580378	0.993162	0.053411	0.31653	0.866001	No	NA
Retinal detachment with retinal break	-0.16106	0.481466	0.73799	-0.01639	0.098422	0.867716	No	NA
Vitamin and mineral supplements: Vitamin D	0.089013	0.53281	0.867321	0.010383	0.063799	0.870719	No	NA
Putamen volume	0.063941	0.546261	0.906818	0.010278	0.063485	0.871385	No	NA
Saturated fat	-0.21061	0.393648	0.592627	-0.01327	0.087845	0.87991	No	NA
Ankylosing spondylitis	-0.17135	0.485297	0.724023	0.015839	0.107697	0.883079	No	NA
Fractured bone site(s): Arm	-0.15936	0.489088	0.744555	0.011387	0.078625	0.884851	No	NA
Nitrogen dioxide air pollution; 2010	-0.00963	0.573563	0.98661	0.006917	0.048154	0.885789	No	NA
Diagnoses - main ICD10: I35 Nonrheumatic aortic valve disorders	-0.20539	0.350572	0.557957	-0.02129	0.150451	0.887454	No	NA
Estimated sample dilution factor (quantile) female	-0.25378	0.440085	0.56417	-0.02423	0.176823	0.891005	No	NA
Non-cancer illness code, self-reported: sarcoidosis	-0.15284	0.468415	0.7442	0.008623	0.063036	0.891191	No	NA
Vitamin B6	-0.1622	0.468248	0.72905	-0.01222	0.09039	0.892435	No	NA
Job SOC coding: Business and related associate professionals n.e.c.	-0.17038	0.440065	0.698635	-0.0132	0.10098	0.895963	No	NA
Ever addicted to alcohol	-0.16707	0.413847	0.686426	-0.01073	0.08412	0.898529	No	NA
Glomerulonephritis	-0.16706	0.405548	0.680391	-0.01274	0.100469	0.899131	No	NA
High light scatter reticulocyte count	0.033698	0.553866	0.951485	-0.00409	0.033223	0.902119	No	NA
Cholesterol (quantile) female	-0.26094	0.410998	0.5255	-0.00402	0.034261	0.906574	No	NA
Reticulocyte fraction of red cells	0.020557	0.55672	0.970545	0.004007	0.034796	0.908329	No	NA
Parkinsons	-0.05665	0.553947	0.918541	-0.00403	0.036535	0.91217	No	NA
Treatment/medication code: beconase 50micrograms nasal spray	-0.19555	0.347727	0.573861	0.014662	0.13454	0.91322	No	NA
Diagnoses - main ICD10: H33 Retinal detachments and breaks	-0.13744	0.503557	0.784902	-0.00726	0.067557	0.914387	No	NA
6mm cylindrical power angle (right)	-0.04808	0.547307	0.929998	0.006195	0.057695	0.914486	No	NA
Astigmatism angle (left)	-0.12888	0.504052	0.798187	0.009545	0.090487	0.915988	No	NA
Consecutive night shifts during mixed shift periods	-0.2916	0.420335	0.48785	0.018096	0.172778	0.916585	No	NA
Inflammatory Bowel Disease	-0.01857	0.575604	0.97427	0.007796	0.075975	0.918267	No	NA
Reticulocyte count	0.016758	0.558477	0.976062	-0.00358	0.035142	0.918845	No	NA
Height	-0.07798	0.516338	0.879963	0.002987	0.029699	0.919896	No	NA
Job coding: town planner, development officer	-0.19027	0.458968	0.678458	-0.00942	0.093841	0.920001	No	NA
Urea (quantile) female	-0.09163	0.530302	0.862811	0.003655	0.03684	0.92097	No	NA
Non-cancer illness code, self-reported: hiv/aids	-0.21982	0.455595	0.629452	-0.00987	0.100097	0.921442	No	NA
Vitamin and/or mineral supplement use: Vitamin E	-0.17109	0.466443	0.713773	-0.00866	0.105664	0.934705	No	NA
Non-cancer illness code, self-reported: malabsorption/coeliac disease	0.042626	0.557414	0.939044	0.001905	0.024187	0.937237	No	NA
Job coding: houseparent, child careworker, residential warden, sheltered accommodation warden, foster parent	0.035868	0.539702	0.947013	0.007156	0.092481	0.938323	No	NA
Treatment/medication code: adcal-d3 1.5g/10micrograms chewable tablet	-0.12342	0.408375	0.762478	-0.00708	0.092617	0.939078	No	NA
Cardioembolic stroke (Europeans only)	-0.12834	0.473936	0.786552	-0.00586	0.08173	0.942886	No	NA
Reason for glasses/contact lenses: For a 'squint' or 'turn' in an eye since childhood (called 'strabismus')	-0.19603	0.469604	0.676362	0.006469	0.090816	0.94321	No	NA
Retinal detachments and breaks	-0.13816	0.502679	0.783432	0.00495	0.073188	0.946073	No	NA
Job SOC coding: Town planners	-0.19156	0.46096	0.677724	0.00657	0.09961	0.947412	No	NA
Malignant neoplasm of colon	0.055965	0.550964	0.919093	0.005595	0.085524	0.94784	No	NA
Malignant neoplasm of colon	0.055965	0.550964	0.919093	0.005595	0.085524	0.94784	No	NA
Non-cancer illness code, self-reported: eczema/dermatitis	-0.17386	0.481323	0.717935	-0.00436	0.067394	0.948393	No	NA
Lipoprotein A (quantile) both_sexes	-0.0068	0.566719	0.990422	-0.00415	0.064507	0.94868	No	NA
Gas or solid-fuel cooking/heating: A gas hob or gas cooker	-0.09879	0.481562	0.837457	-0.00534	0.087515	0.951325	No	NA
Job SOC coding: Ship and hovercraft officers	0.010961	0.567319	0.984585	-0.00658	0.108308	0.951572	No	NA
High light scatter reticulocyte percentage of red cells	0.017966	0.561912	0.974493	0.00196	0.032408	0.951778	No	NA
Interferon gamma-induced Protein 10 (IP10)	-0.19106	0.468283	0.683273	0.007325	0.129183	0.954785	No	NA
Birth weight	0.027294	0.539384	0.959643	-0.00188	0.035203	0.957306	No	NA
Malignant neoplasm of skin	-0.03011	0.554078	0.956658	-0.00341	0.063783	0.957354	No	NA
Immature fraction of reticulocytes	-0.00714	0.547784	0.9896	-0.00114	0.030516	0.970287	No	NA
Hair/balding pattern: Pattern 2	-0.14663	0.493346	0.766308	0.001586	0.051044	0.975216	No	NA
Caudate volume	0.004732	0.514869	0.992666	0.001886	0.072643	0.979282	No	NA
Why stopped smoking: Financial reasons	-0.24159	0.437787	0.581049	0.002233	0.097571	0.981744	No	NA
6mm asymmetry index (left)	0.021852	0.56622	0.969215	0.001586	0.074309	0.98297	No	NA
Non-cancer illness code, self-reported: gout	-0.18163	0.478616	0.704325	0.00081	0.039862	0.98378	No	NA
Palmar fascial fibromatosis [Dupuytren]	-0.16207	0.47154	0.731072	-0.00048	0.051239	0.99253	No	NA
C-reactive protein	-0.00118	0.565244	0.998334	-0.0006	0.066944	0.992869	No	NA
Hair/balding pattern: Pattern 4	-0.16261	0.487897	0.738922	0.000263	0.032516	0.993544	No	NA
Potassium in urine	0.010242	0.539051	0.984841	-0.00017	0.04078	0.996685	No	NA
Mineral and other dietary supplements: Calcium	-0.05116	0.488826	0.916645	-0.00015	0.054158	0.997754	No	NA

### Sheet: S11—NeckShoulderPain×1492traits
Supplementary Table S11: Genetic correlation (rG) and genetic causal proportion (GCP) results for 1,492 traits with chronic neck/shoulder pain
Phenotype	GCP	GCP_se	GCP_p	rG	rG_se	rG_p	rG_FDR	GCP_FDR
Multisite chronic pain	0.307419	0.461946	0.505739	0.963841	0.009657	0	Yes	No
Pain type(s) experienced in last month: None of the above	-0.11596	0.456888	0.799643	-0.93602	0.013745	0	Yes	No
Pain type(s) experienced in last month: Back pain	0.442675	0.362876	0.2225	0.854727	0.027353	2.35e-214	Yes	No
Long-standing illness, disability or infirmity	0.164909	0.15032	0.272619	0.699402	0.029154	3.52e-127	Yes	No
Medication for pain relief, constipation, heartburn: None of the above	0.056962	0.167643	0.73402	-0.68031	0.029498	1.09e-117	Yes	No
Pain type(s) experienced in last month: Hip pain	0.622191	0.278668	0.025567	0.802792	0.035737	9.38e-112	Yes	No
Chronic Pain	0.35646	0.403356	0.376839	0.783796	0.035566	1.25e-107	Yes	No
Pain type(s) experienced in last month: Knee pain	0.317872	0.186781	0.088784	0.703581	0.03217	4.93e-106	Yes	No
Attendance/disability/mobility allowance: None of the above	0.426196	0.233882	0.068414	-0.7277	0.03524	9.81e-95	Yes	No
Insomnia	0.101654	0.127049	0.423643	0.57052	0.027785	1.09e-93	Yes	No
Diseases of the musculoskeletal system and connective tissue	0.264548	0.164079	0.106891	0.668474	0.033577	3.42e-88	Yes	No
Symptoms, signs and abnormal clinical and laboratory findings, not elsewhere classified	-0.25157	0.246195	0.306854	0.71196	0.036488	8.62e-85	Yes	No
Wheeze or whistling in the chest in last year	0.256512	0.166137	0.122593	0.633434	0.032633	6.27e-84	Yes	No
Leg pain on walking	0.143065	0.523399	0.784593	0.879588	0.045396	1.23e-83	Yes	No
Chest pain or discomfort	0.068759	0.179378	0.701484	0.687918	0.035907	8.23e-82	Yes	No
Any ICDMAIN event in hilmo or causes of death	-0.05079	0.268676	0.850077	0.738906	0.039311	8.07e-79	Yes	No
Attendance/disability/mobility allowance: Disability living allowance	0.161446	0.311598	0.604372	0.742893	0.040434	2.17e-75	Yes	No
Taking other prescription medications	0.074194	0.15259	0.626805	0.676817	0.037064	1.69e-74	Yes	No
Treatment/medication code: paracetamol	-0.10452	0.179921	0.561302	0.663407	0.037368	1.62e-70	Yes	No
EA3	-0.03772	0.06657	0.570973	-0.47525	0.026951	1.36e-69	Yes	No
Age at first live birth	-0.07465	0.115464	0.517932	-0.57787	0.033147	4.59e-68	Yes	No
Educational Attainment	-0.03501	0.067694	0.605008	-0.47087	0.027093	1.17e-67	Yes	No
Major Deprresive Disorder	-0.03191	0.094806	0.736419	0.533986	0.030897	6.34e-67	Yes	No
Current employment status: Unable to work because of sickness or disability	0.047361	0.310549	0.878787	0.738995	0.043165	1.05e-65	Yes	No
Qualifications: College or University degree	-0.04008	0.077963	0.607217	-0.49663	0.029189	6.45e-65	Yes	No
LooselyDefinedHeadache	-0.42181	0.247371	0.088166	0.685846	0.040481	2.19e-64	Yes	No
Qualifications: None of the above	0.010031	0.075691	0.894573	0.496842	0.029364	3.21e-64	Yes	No
Year ended full time education	-0.0272	0.121636	0.823073	-0.57332	0.033999	8.43e-64	Yes	No
Medication for pain relief, constipation, heartburn: Paracetamol	0.057626	0.161735	0.721618	0.616871	0.037021	2.44e-62	Yes	No
Attendance/disability/mobility allowance: Blue badge	0.42669	0.288506	0.13915	0.698717	0.042048	5.23e-62	Yes	No
Age first had sexual intercourse	0.039861	0.078663	0.612345	-0.50286	0.030276	5.99e-62	Yes	No
Non-cancer illness code, self-reported: osteoarthritis	0.007262	0.334762	0.982694	0.717929	0.044829	1.01e-57	Yes	No
Destinations on discharge from hospital (recoded): Usual Place of residence	0.047553	0.341923	0.88939	0.741549	0.047611	1.07e-54	Yes	No
Own or rent accommodation lived in: Rent - from local authority, local council, housing association	0.214509	0.127204	0.09173	0.576002	0.037994	6.45e-52	Yes	No
Treatment/medication code: co-codamol	0.106583	0.556289	0.848058	0.863831	0.057866	2.16e-50	Yes	No
Treatment/medication code: omeprazole	0.172906	0.5151	0.737117	0.846062	0.057053	9.47e-50	Yes	No
Medication for pain relief, constipation, heartburn: Omeprazole (e.g. Zanprol)	0.462026	0.371878	0.214084	0.790655	0.053655	3.79e-49	Yes	No
Mouth/teeth dental problems: None of the above	0.277358	0.162612	0.088074	-0.51132	0.034812	7.71e-49	Yes	No
Diagnoses - main ICD10: M54 Dorsalgia	-0.18718	0.391349	0.632432	0.761342	0.052098	2.3e-48	Yes	No
Dorsalgia	-0.18718	0.391349	0.632432	0.761342	0.052098	2.3e-48	Yes	No
Shortness of breath walking on level ground	-0.39897	0.296294	0.178131	0.724699	0.050545	1.27e-46	Yes	No
Illness, injury, bereavement, stress in last 2 years: Financial difficulties	0.030394	0.158881	0.848289	0.573769	0.04088	9.45e-45	Yes	No
ADHD	-0.03693	0.140303	0.792371	0.556445	0.04036	3.05e-43	Yes	No
Loneliness, isolation	-0.10362	0.134884	0.442372	0.541744	0.039345	3.9e-43	Yes	No
Leg fat percentage (left)	0.203697	0.128288	0.112329	0.388315	0.028892	3.51e-41	Yes	No
Hospital episode type: General episode	0.158556	0.409605	0.698686	0.688456	0.051612	1.37e-40	Yes	No
Leg fat percentage (right)	0.220142	0.132652	0.097005	0.386925	0.029429	1.76e-39	Yes	No
Seen doctor (GP) for nerves, anxiety, tension or depression	-0.09117	0.110856	0.410814	0.514724	0.039669	1.69e-38	Yes	No
Age at last live birth	-0.30722	0.164748	0.062208	-0.53158	0.042235	2.52e-36	Yes	No
Pain type(s) experienced in last month: Pain all over the body	0.259528	0.509528	0.610506	0.822611	0.065462	3.24e-36	Yes	No
Diagnoses - main ICD10: R07 Pain in throat and chest	0.450892	0.2831	0.111228	0.602563	0.048432	1.56e-35	Yes	No
Major dietary changes in the last 5 years: Yes, because of illness	0.241257	0.213354	0.258147	0.545608	0.043909	1.89e-35	Yes	No
Back pain for 3+ months	0.606185	0.304377	0.046419	0.715054	0.05779	3.65e-35	Yes	No
Low back pain	-0.01094	0.463092	0.981151	0.726404	0.059177	1.23e-34	Yes	No
Fluid intelligence score	-0.01535	0.087508	0.860765	-0.40773	0.033392	2.74e-34	Yes	No
Ever used hormone-replacement therapy (HRT)	-0.23248	0.211186	0.270965	0.565943	0.046659	7.38e-34	Yes	No
Waist circumference	0.27972	0.22252	0.208732	0.344148	0.028435	1.02e-33	Yes	No
Cognitive Performance	-0.00896	0.070493	0.89881	-0.39626	0.033576	3.82e-32	Yes	No
Leg fat mass (left)	0.252407	0.201473	0.210276	0.351723	0.02988	5.49e-32	Yes	No
Body fat percentage	0.289637	0.146876	0.048611	0.322519	0.027447	7.02e-32	Yes	No
Body mass index (BMI)	0.327755	0.261914	0.210794	0.360587	0.03073	8.54e-32	Yes	No
Other serious medical condition/disability diagnosed by doctor	0.243218	0.181487	0.180199	0.520278	0.044343	8.63e-32	Yes	No
Leg fat mass (right)	0.268568	0.209462	0.19978	0.352709	0.030099	1.03e-31	Yes	No
Body mass index (BMI)	0.320847	0.258038	0.213718	0.359975	0.030866	1.98e-31	Yes	No
Tinnitus: No, never	0.090339	0.251034	0.718945	-0.53087	0.045555	2.2e-31	Yes	No
Qualifications: O levels/GCSEs or equivalent	0.018192	0.122015	0.881476	-0.44853	0.038683	4.36e-31	Yes	No
Diseases of the nervous system	0.068793	0.301677	0.819618	0.585821	0.050804	9.2e-31	Yes	No
Smoking status: Current	-0.00698	0.094717	0.941258	0.405578	0.035481	2.93e-30	Yes	No
Townsend deprivation index at recruitment	-0.03549	0.117773	0.763154	0.43374	0.038124	5.45e-30	Yes	No
Types of physical activity in last 4 weeks: None of the above	0.026902	0.202344	0.894233	0.532603	0.046907	7.06e-30	Yes	No
Own or rent accommodation lived in: Own outright (by you or someone in your household)	0.042604	0.126924	0.737126	-0.46813	0.041271	8.03e-30	Yes	No
Maternal smoking around birth	0.222777	0.130137	0.086922	0.428403	0.037931	1.4e-29	Yes	No
Treatment/medication code: ibuprofen	-0.27207	0.324244	0.401421	0.630472	0.055959	1.92e-29	Yes	No
Medication for pain relief, constipation, heartburn: Ibuprofen (e.g. Nurofen)	-0.24611	0.236174	0.297369	0.572484	0.05092	2.51e-29	Yes	No
#Other joint disorders	0.433336	0.248297	0.080945	0.561613	0.049981	2.7e-29	Yes	No
Had other major operations	-0.20296	0.256489	0.428761	0.583322	0.052388	8.51e-29	Yes	No
Diseases of the respiratory system	0.481173	0.334792	0.150652	0.602944	0.054152	8.53e-29	Yes	No
Other pulmonary diagnosis	0.481173	0.334792	0.150652	0.602944	0.054152	8.53e-29	Yes	No
Mental health problems ever diagnosed by a professional: Depression	0.042664	0.316081	0.892629	0.568891	0.051572	2.71e-28	Yes	No
#Arthrosis	0.123534	0.146342	0.398587	0.512934	0.046618	3.7e-28	Yes	No
Illnesses of siblings: None of the above (group 1)	0.514984	0.195006	0.008269	-0.47671	0.043419	4.8e-28	Yes	Yes
Age started hormone-replacement therapy (HRT)	0.261942	0.330821	0.42848	-0.5859	0.053562	7.53e-28	Yes	No
COPD differential diagnosis	0.418683	0.338818	0.216564	0.601925	0.055073	8.32e-28	Yes	No
ILD differential diagnosis	0.418683	0.338818	0.216564	0.601925	0.055073	8.32e-28	Yes	No
Whole body fat mass	0.296532	0.202687	0.143466	0.309463	0.028339	9.25e-28	Yes	No
Ever suffered mental distress preventing usual activities	-0.08948	0.20847	0.66775	0.544368	0.04998	1.26e-27	Yes	No
Arm fat percentage (right)	0.327481	0.189398	0.083798	0.323846	0.029901	2.46e-27	Yes	No
Pain type(s) experienced in last month: Headache	-0.48178	0.1852	0.009285	0.507644	0.046929	2.85e-27	Yes	Yes
Arm fat mass (right)	0.318319	0.237382	0.179934	0.323807	0.029938	2.9e-27	Yes	No
Illness, injury, bereavement, stress in last 2 years: None of the above	0.064702	0.189903	0.733319	-0.54929	0.050817	3.12e-27	Yes	No
Arm fat mass (left)	0.32682	0.241429	0.175836	0.32293	0.030031	5.72e-27	Yes	No
Suicide attempt	0.089517	0.17265	0.604118	0.467425	0.043498	6.2e-27	Yes	No
Ever had hysterectomy (womb removed)	-0.48297	0.304581	0.112811	0.643453	0.060282	1.35e-26	Yes	No
Trunk fat percentage	0.34457	0.148984	0.020734	0.278809	0.026246	2.33e-26	Yes	No
Diagnoses - main ICD10: R10 Abdominal and pelvic pain	-0.23467	0.310995	0.450499	0.646109	0.060977	3.11e-26	Yes	No
Arm fat percentage (left)	0.333264	0.196692	0.0902	0.320072	0.030303	4.44e-26	Yes	No
Pain type(s) experienced in last month: Stomach or abdominal pain	-0.27717	0.256649	0.280153	0.669432	0.063555	6.08e-26	Yes	No
Major dietary changes in the last 5 years: No	-0.02531	0.129629	0.845201	-0.47892	0.045805	1.38e-25	Yes	No
Diagnoses - main ICD10: K21 Gastro-oesophageal reflux disease	0.000261	0.407541	0.999489	0.610567	0.058473	1.6e-25	Yes	No
Substances taken for depression: Medication prescribed to you (for at least two weeks)	0.042057	0.284511	0.882484	0.585619	0.056394	2.92e-25	Yes	No
Cereal type: Muesli	0.027191	0.096678	0.778517	-0.44912	0.043439	4.68e-25	Yes	No
Treatment/medication code: lansoprazole	0.027402	0.35853	0.939078	0.65363	0.063559	8.33e-25	Yes	No
Qualifications: Other professional qualifications eg: nursing, teaching	0.044438	0.084479	0.598874	-0.38789	0.03772	8.35e-25	Yes	No
Diseases of the genitourinary system	0.623185	0.253005	0.013773	0.582752	0.056765	1e-24	Yes	No
Ever highly irritable/argumentative for 2 days	-0.18426	0.263129	0.483758	0.609239	0.059358	1.03e-24	Yes	No
Blood clot, DVT, bronchitis, emphysema, asthma, rhinitis, eczema, allergy diagnosed by doctor: Emphysema/chronic bronchitis	0.38532	0.316084	0.222828	0.545174	0.053202	1.22e-24	Yes	No
Trunk fat mass	0.331489	0.19298	0.085845	0.274705	0.027006	2.64e-24	Yes	No
Ever had prolonged loss of interest in normal activities	0.185057	0.180159	0.304333	0.44908	0.044247	3.33e-24	Yes	No
Treatment/medication code: amitriptyline	-0.33922	0.490078	0.48883	0.904084	0.090537	1.76e-23	Yes	No
Hearing difficulty/problems with background noise	0.162115	0.102187	0.112637	0.354797	0.035797	3.71e-23	Yes	No
Duration of walks	0.10369	0.110049	0.346081	0.368989	0.037333	4.9e-23	Yes	No
FI3 : word interpolation	0.21943	0.205106	0.284693	-0.45933	0.046686	7.66e-23	Yes	No
Illness, injury, bereavement, stress in last 2 years: Serious illness, injury or assault to yourself	-0.07297	0.238317	0.759474	0.533767	0.054609	1.45e-22	Yes	No
Mood swings	-0.21592	0.143647	0.132811	0.536691	0.055265	2.7e-22	Yes	No
FI6 : conditional arithmetic	-0.10859	0.169008	0.520521	-0.39714	0.041	3.45e-22	Yes	No
Leisure/social activities: Sports club or gym	-0.01007	0.108064	0.925769	-0.42811	0.044255	3.9e-22	Yes	No
Age started oral contraceptive pill	0.018677	0.167184	0.911051	-0.4146	0.043086	6.43e-22	Yes	No
Workplace very dusty: Often	-0.58465	0.264895	0.027306	0.66307	0.069081	8.12e-22	Yes	No
Hearing difficulty/problems: Yes	0.173062	0.149787	0.247932	0.386801	0.040389	1e-21	Yes	No
Hearing difficulty/problems: No	0.169708	0.151165	0.261581	-0.38647	0.040596	1.73e-21	Yes	No
Leisure/social activities: None of the above	-0.01644	0.100232	0.869726	0.421363	0.044338	2.03e-21	Yes	No
Seen a psychiatrist for nerves, anxiety, tension or depression	-0.11011	0.121845	0.366167	0.432059	0.045689	3.19e-21	Yes	No
Nerve, nerve root and plexus disorders	-0.06444	0.208107	0.756812	0.462597	0.049103	4.47e-21	Yes	No
Qualifications: CSEs or equivalent	-0.06968	0.147142	0.635796	0.445474	0.047603	8.12e-21	Yes	No
Medication for pain relief, constipation, heartburn: Laxatives (e.g. Dulcolax, Senokot)	-0.33483	0.25783	0.19406	0.552225	0.059146	9.94e-21	Yes	No
Leisure/social activities: Religious group	0.092135	0.10105	0.361888	-0.37026	0.03976	1.25e-20	Yes	No
HDL cholesterol (quantile) both_sexes	-0.14874	0.319475	0.641513	-0.27881	0.030376	4.37e-20	Yes	No
Non-cancer illness code, self-reported: emphysema/chronic bronchitis	-0.24623	0.315576	0.435232	0.576208	0.062899	5.15e-20	Yes	No
Medication for cholesterol, blood pressure, diabetes, or take exogenous hormones: None of the above	0.638626	0.239635	0.007699	-0.40113	0.043802	5.29e-20	Yes	Yes
Types of physical activity in last 4 weeks: Walking for pleasure (not as a means of transport)	-0.0861	0.10515	0.412873	-0.44514	0.04861	5.32e-20	Yes	No
Treatment/medication code: diclofenac	0.327099	0.457607	0.474731	0.675797	0.074435	1.1e-19	Yes	No
Invitation to complete online 24-hour recall dietary questionnaire, acceptance	0.066964	0.166869	0.688202	-0.38518	0.042451	1.15e-19	Yes	No
Ever had period extreme irritability	0.379464	0.280863	0.176675	0.545201	0.060108	1.19e-19	Yes	No
Workplace very noisy: Often	-0.0277	0.418845	0.947278	0.634049	0.070032	1.38e-19	Yes	No
Ever unenthusiastic/disinterested for a whole week	-0.03822	0.222992	0.863908	0.508424	0.056248	1.58e-19	Yes	No
Loose teeth	0.111616	0.217649	0.608073	0.426801	0.047231	1.62e-19	Yes	No
Treatment/medication code: tramadol	0.131302	0.564511	0.816077	0.903587	0.100321	2.12e-19	Yes	No
Manifestations of mania or irritability: I was more restless than usual	-0.49017	0.318909	0.124291	0.631594	0.070166	2.23e-19	Yes	No
Substances taken for anxiety: Medication prescribed to you (for at least two weeks)	-0.09359	0.313456	0.765263	0.51735	0.057546	2.47e-19	Yes	No
FI4 : positional arithmetic	-0.48372	0.151167	0.001375	-0.41523	0.046224	2.64e-19	Yes	Yes
Workplace very hot: Sometimes	0.198461	0.444331	0.655127	0.557066	0.062333	4e-19	Yes	No
FI9 : concept interpolation	0.403827	0.296989	0.173914	-0.4932	0.055344	5.03e-19	Yes	No
Bipolar and major depression status: No Bipolar or Depression	0.414766	0.321866	0.197528	-0.44141	0.049553	5.2e-19	Yes	No
Diagnoses - main ICD10: M17 Gonarthrosis [arthrosis of knee]	0.076973	0.175363	0.660709	0.4653	0.052306	5.8e-19	Yes	No
Gonarthrosis [arthrosis of knee](FG)	0.076973	0.175363	0.660709	0.4653	0.052306	5.8e-19	Yes	No
Non-cancer illness code, self-reported: hiatus hernia	-0.20324	0.356911	0.569047	0.616676	0.07014	1.47e-18	Yes	No
Mouth/teeth dental problems: Loose teeth	0.045501	0.245483	0.852954	0.435258	0.04954	1.55e-18	Yes	No
Diagnoses - main ICD10: M75 Shoulder lesions	-0.09584	0.391635	0.806666	0.651325	0.075177	4.56e-18	Yes	No
Shoulder lesions	-0.1014	0.389495	0.794604	0.651028	0.075156	4.62e-18	Yes	No
Smoking status: Never	-0.06509	0.08677	0.45317	-0.30241	0.035041	6.13e-18	Yes	No
Illnesses of siblings: Diabetes	0.274451	0.349391	0.432153	0.386201	0.044794	6.6e-18	Yes	No
Neck/shoulder pain for 3+ months	0.010434	0.57945	0.985633	0.895433	0.103862	6.62e-18	Yes	No
Never eat eggs, dairy, wheat, sugar: I eat all of the above	-0.01118	0.096515	0.90782	-0.33996	0.03945	6.84e-18	Yes	No
Hip circumference	0.302494	0.205372	0.140776	0.248826	0.028965	8.65e-18	Yes	No
Non-cancer illness code, self-reported: gastro-oesophageal reflux (gord) / gastric reflux	0.386878	0.354682	0.275372	0.559946	0.065241	9.26e-18	Yes	No
Diagnoses - main ICD10: G56 Mononeuropathies of upper limb	-0.10217	0.185284	0.581354	0.424455	0.04952	1.02e-17	Yes	No
Alcohol usually taken with meals	0.056404	0.095817	0.556086	-0.29713	0.034767	1.27e-17	Yes	No
Mental health problems ever diagnosed by a professional: Panic attacks	-0.5561	0.302632	0.066128	0.677288	0.079487	1.59e-17	Yes	No
HDL cholesterol (quantile) female	0.159972	0.488334	0.743223	-0.31766	0.037449	2.21e-17	Yes	No
Diagnoses - main ICD10: K57 Diverticular disease of intestine	0.417318	0.277514	0.132639	0.325198	0.03855	3.29e-17	Yes	No
Diseases of the circulatory system	0.134478	0.201601	0.50474	0.456318	0.054219	3.89e-17	Yes	No
Types of physical activity in last 4 weeks: Strenuous sports	-0.26126	0.132459	0.048564	-0.41575	0.049422	4.02e-17	Yes	No
Vascular/heart problems diagnosed by doctor: Angina	0.584102	0.27972	0.036783	0.418725	0.050013	5.65e-17	Yes	No
Chest pain or discomfort walking normally	-0.24941	0.249919	0.318297	0.517678	0.061913	6.2e-17	Yes	No
Injury, poisoning and certain other consequences of external causes	0.28745	0.274986	0.295873	0.460655	0.055189	7.01e-17	Yes	No
Fed-up feelings	-0.03039	0.123908	0.806266	0.483926	0.058428	1.21e-16	Yes	No
Diagnoses - main ICD10: K29 Gastritis and duodenitis	0.26688	0.490972	0.586735	0.729754	0.089245	2.91e-16	Yes	No
Weight	0.311449	0.215886	0.149117	0.248399	0.030421	3.2e-16	Yes	No
Workplace very cold: Sometimes	0.278534	0.411108	0.498075	0.568032	0.069581	3.25e-16	Yes	No
Frequency of solarium/sunlamp use	0.460077	0.215366	0.032658	-0.44275	0.054395	3.96e-16	Yes	No
Qualifications: NVQ or HND or HNC or equivalent	-0.30958	0.265431	0.243479	0.537825	0.066081	3.99e-16	Yes	No
Weight	0.305316	0.214464	0.154556	0.247731	0.030509	4.66e-16	Yes	No
Mother's age at death	0.367876	0.42071	0.381891	-0.6112	0.075437	5.4e-16	Yes	No
Non-cancer illness code, self-reported: depression	-0.2724	0.199909	0.173001	0.494229	0.061097	6e-16	Yes	No
Diabetes diagnosed by doctor	0.342179	0.409115	0.402935	0.283517	0.035291	9.46e-16	Yes	No
Medication for cholesterol, blood pressure, diabetes, or take exogenous hormones: Cholesterol lowering medication	0.473888	0.339354	0.162582	0.356797	0.044416	9.51e-16	Yes	No
FI8 : chained arithmetic	-0.14281	0.148428	0.335963	-0.37154	0.046509	1.37e-15	Yes	No
Illnesses of siblings: Heart disease	0.54928	0.300657	0.06771	0.487772	0.061675	2.6e-15	Yes	No
Paingul gums	-0.66544	0.219207	0.0024	0.566711	0.071777	2.89e-15	Yes	Yes
Illnesses of siblings: High blood pressure	0.554362	0.232785	0.017245	0.367035	0.046496	2.93e-15	Yes	No
BMI	0.371274	0.395597	0.347979	0.235158	0.02979	2.93e-15	Yes	No
#Spondylopathies	-0.11609	0.533308	0.827676	0.751383	0.095599	3.85e-15	Yes	No
Current employment status: In paid employment or self-employed	-0.3665	0.21361	0.086207	-0.4685	0.060021	5.92e-15	Yes	No
Types of transport used (excluding work): Walk	-0.07465	0.113292	0.509968	-0.33407	0.043263	1.15e-14	Yes	No
Bilateral oophorectomy (both ovaries removed)	0.375441	0.395643	0.342652	0.531732	0.06897	1.26e-14	Yes	No
Weight change during worst episode of depression: Stayed about the same or was on a diet	0.308661	0.399488	0.439735	-0.44888	0.058277	1.33e-14	Yes	No
Impedance of arm (left)	0.020499	0.119081	0.863325	-0.25182	0.032696	1.34e-14	Yes	No
Manifestations of mania or irritability: My thoughts were racing	-0.11404	0.54339	0.833777	0.770338	0.100053	1.37e-14	Yes	No
Risk taking	-0.05009	0.084755	0.554535	0.300984	0.039137	1.47e-14	Yes	No
Transport type for commuting to job workplace: Cycle	0.142128	0.21558	0.509716	-0.43174	0.056216	1.59e-14	Yes	No
HDL cholesterol (quantile) male	0.037475	0.549179	0.945597	-0.2241	0.029468	2.85e-14	Yes	No
Had major operations	0.104666	0.348198	0.763724	0.50487	0.066533	3.24e-14	Yes	No
Alcohol drinker status: Previous	-0.09765	0.25224	0.698648	0.501438	0.066084	3.25e-14	Yes	No
Carpal tunnel syndrome	0.004716	0.204857	0.981632	0.391879	0.051721	3.54e-14	Yes	No
Coronary artery disease	0.374162	0.433767	0.388364	-0.26124	0.034523	3.81e-14	Yes	No
Other gastritis (incl. Duodenitis)	0.064021	0.556855	0.90847	0.744753	0.099524	7.25e-14	Yes	No
Non-cancer illness code, self-reported: diabetes	0.313103	0.428082	0.464529	0.287393	0.038467	7.95e-14	Yes	No
Hernia	0.483513	0.322716	0.134066	0.334416	0.045018	1.1e-13	Yes	No
Periodontitis + loose teeth	0.08017	0.225054	0.721672	0.371553	0.05021	1.36e-13	Yes	No
Mouth/teeth dental problems: Dentures	0.417986	0.13399	0.001811	0.361092	0.048955	1.63e-13	Yes	Yes
Transport type for commuting to job workplace: Car/motor vehicle	-0.41073	0.191176	0.031681	0.423923	0.057509	1.69e-13	Yes	No
Diagnoses - main ICD10: K44 Diaphragmatic hernia	-0.58057	0.269497	0.03122	0.598006	0.081599	2.33e-13	Yes	No
Gamma glutamyltransferase (quantile) both_sexes	-0.24772	0.258058	0.337076	0.260583	0.035591	2.45e-13	Yes	No
C-reactive protein (quantile) both_sexes	0.396472	0.382354	0.299772	0.312047	0.042645	2.53e-13	Yes	No
Father's age at death	0.589567	0.271938	0.030157	-0.41024	0.056318	3.23e-13	Yes	No
Ever sought or received professional help for mental distress	-0.06858	0.172355	0.690704	0.411029	0.056495	3.45e-13	Yes	No
Impedance of arm (right)	0.026919	0.131688	0.838027	-0.24755	0.034044	3.55e-13	Yes	No
Non-cancer illness code, self-reported: asthma	0.404446	0.349887	0.247708	0.289561	0.039915	4.03e-13	Yes	No
Diagnoses - main ICD10: M79 Other soft tissue disorders, not elsewhere classified	0.163197	0.491575	0.739898	0.566017	0.078951	7.54e-13	Yes	No
Other soft tissue disorders, not elsewhere classified	0.163197	0.491575	0.739898	0.566017	0.078951	7.54e-13	Yes	No
Diagnoses - main ICD10: M23 Internal derangement of knee	0.049922	0.254027	0.844201	0.431163	0.060492	1.02e-12	Yes	No
Ever depressed for a whole week	0.208614	0.199365	0.29538	0.44855	0.062978	1.06e-12	Yes	No
HEM_GWAS_META	0.383495	0.205559	0.062095	0.245833	0.03453	1.08e-12	Yes	No
Other eye problems	-0.61691	0.234529	0.008528	0.560649	0.078815	1.13e-12	Yes	Yes
Blood clot, DVT, bronchitis, emphysema, asthma, rhinitis, eczema, allergy diagnosed by doctor: Asthma	0.390378	0.353342	0.26924	0.285823	0.040245	1.23e-12	Yes	No
Illnesses of father: Chronic bronchitis/emphysema	0.393979	0.38463	0.305691	0.484734	0.068431	1.4e-12	Yes	No
SHBG (quantile) female	0.243706	0.467873	0.60245	-0.24254	0.034293	1.52e-12	Yes	No
Never eat eggs, dairy, wheat, sugar: Sugar or foods/drinks containing sugar	0.079332	0.10101	0.432226	0.295423	0.041981	1.96e-12	Yes	No
Toothache	-0.27294	0.389083	0.482998	0.506542	0.072712	3.25e-12	Yes	No
C-reactive protein (quantile) male	0.632957	0.502376	0.207696	0.300646	0.043222	3.5e-12	Yes	No
Activities undertaken to treat depression: Talking therapies, such as psychotherapy, counselling, group therapy or CBT	0.384336	0.313575	0.220327	0.395293	0.056849	3.56e-12	Yes	No
Transport type for commuting to job workplace: Public transport	-0.27159	0.160819	0.091263	-0.35551	0.05124	3.97e-12	Yes	No
Rotator cuff syndrome	-0.30134	0.341321	0.377305	0.544952	0.078751	4.52e-12	Yes	No
Apoliprotein A (quantile) both_sexes	-0.12881	0.348055	0.711317	-0.21786	0.031521	4.8e-12	Yes	No
Sodium in urine	0.132959	0.090996	0.143973	0.248717	0.036391	8.22e-12	Yes	No
Tense, sore, or aching muscles during worst period of anxiety	0.012463	0.579758	0.98285	0.946849	0.138668	8.6e-12	Yes	No
Bread type: Wholemeal or wholegrain	0.068742	0.092843	0.459052	-0.3071	0.045061	9.42e-12	Yes	No
Ischaemic heart disease, wide definition	0.712383	0.216233	0.000986	0.295191	0.043392	1.02e-11	Yes	Yes
SHBG (quantile) both_sexes	0.23523	0.438858	0.591955	-0.19921	0.029349	1.14e-11	Yes	No
Types of transport used (excluding work): Cycle	0.044511	0.131083	0.734185	-0.35199	0.05187	1.15e-11	Yes	No
Alcohol drinker status: Current	-0.00986	0.164959	0.952357	-0.37423	0.055165	1.17e-11	Yes	No
Professional informed about depression	0.405902	0.68965	0.556155	0.549168	0.080997	1.2e-11	Yes	No
Mouth/teeth dental problems: Toothache	-0.69013	0.212924	0.00119	0.535083	0.078952	1.22e-11	Yes	Yes
Tinnitus: Yes, now most or all of the time	-0.58316	0.192509	0.002452	0.418971	0.061849	1.25e-11	Yes	Yes
Breathing problems during period of job: Yes	0.173563	0.513918	0.735571	0.625244	0.092636	1.48e-11	Yes	No
Workplace had a lot of cigarette smoke from other people smoking: Often	0.056254	0.415219	0.892233	0.567584	0.084457	1.81e-11	Yes	No
Neoplasms	0.158624	0.307959	0.606495	0.38215	0.057036	2.08e-11	Yes	No
Gamma glutamyltransferase (quantile) female	-0.48082	0.259843	0.064255	0.259052	0.038726	2.24e-11	Yes	No
Dentures	0.367975	0.135078	0.006446	0.34522	0.051703	2.44e-11	Yes	Yes
Workplace had a lot of diesel exhaust: Sometimes	0.333949	0.467641	0.475157	0.685795	0.102909	2.66e-11	Yes	No
Workplace very cold: Often	-0.19182	0.429321	0.655017	0.590225	0.088677	2.82e-11	Yes	No
Non-cancer illness code, self-reported: back problem	-0.29364	0.487352	0.546831	0.801081	0.121228	3.89e-11	Yes	No
Decayed, Missing and Filled tooth Surfaces (DMFS) + Dentures	0.352609	0.134887	0.008946	0.329932	0.04994	3.93e-11	Yes	Yes
Medication for pain relief, constipation, heartburn: Aspirin	0.190569	0.19292	0.323244	0.342431	0.051987	4.49e-11	Yes	No
Duration of vigorous activity	0.449452	0.279249	0.107507	0.338551	0.051424	4.6e-11	Yes	No
Mouth/teeth dental problems: Painful gums	-0.63936	0.241456	0.008098	0.564979	0.085949	4.92e-11	Yes	Yes
Diagnoses - main ICD10: N39 Other disorders of urinary system	0.424199	0.384645	0.270101	0.530983	0.080984	5.5e-11	Yes	No
Bread type: White	0.092446	0.066785	0.166289	0.301838	0.0462	6.43e-11	Yes	No
Meniscus derangement	-0.04322	0.227375	0.849253	0.440591	0.067585	7.07e-11	Yes	No
Treatment/medication code: metformin	0.351375	0.403967	0.384404	0.279244	0.042896	7.53e-11	Yes	No
Worked with paints, thinners or glues: Sometimes	0.113639	0.477925	0.812055	0.577111	0.089547	1.16e-10	Yes	No
Illnesses of mother: Chronic bronchitis/emphysema	0.435093	0.379957	0.252163	0.502815	0.078441	1.45e-10	Yes	No
Tobacco smoking: Never smoked	-0.2265	0.165751	0.171779	-0.32793	0.051168	1.47e-10	Yes	No
Witnessed sudden violent death	-0.12946	0.316481	0.682498	0.441156	0.069095	1.72e-10	Yes	No
Medication for cholesterol, blood pressure, diabetes, or take exogenous hormones: Hormone replacement therapy	0.39392	0.417158	0.345019	0.560778	0.089296	3.39e-10	Yes	No
Detention categories: Informal, not formally detained	0.193408	0.517651	0.708683	0.640059	0.102556	4.35e-10	Yes	No
Ever had prolonged feelings of sadness or depression	0.083556	0.206382	0.685581	0.399837	0.064272	4.94e-10	Yes	No
Pain type(s) experienced in last month: Facial pain	0.425611	0.386712	0.271076	0.568622	0.091646	5.49e-10	Yes	No
Mental health problems ever diagnosed by a professional: Anxiety, nerves or generalized anxiety disorder	-0.27017	0.202141	0.181371	0.42897	0.069264	5.89e-10	Yes	No
Leisure/social activities: Adult education class	0.042256	0.216291	0.845107	-0.37834	0.061091	5.9e-10	Yes	No
Age at menopause (last menstrual period)	0.382613	0.394274	0.331835	-0.3053	0.049349	6.15e-10	Yes	No
Diagnoses - main ICD10: I25 Chronic ischaemic heart disease	0.485103	0.130591	0.000203	0.268545	0.043557	7.03e-10	Yes	Yes
Diagnoses - main ICD10: N92 Excessive, frequent and irregular menstruation	0.293596	0.47273	0.534557	0.558498	0.090661	7.26e-10	Yes	No
Workplace very hot: Often	0.072873	0.498407	0.883754	0.572523	0.093436	8.93e-10	Yes	No
Gamma glutamyltransferase (quantile) male	0.261863	0.443137	0.554568	0.237263	0.038776	9.42e-10	Yes	No
Bring up phlegm/sputum/mucus on most days	-0.51863	0.308301	0.092528	0.59117	0.096789	1.01e-09	Yes	No
Cough on most days	0.392366	0.361369	0.277578	0.446409	0.073209	1.08e-09	Yes	No
C-reactive protein (quantile) female	0.323014	0.119989	0.007102	0.302024	0.04955	1.09e-09	Yes	Yes
Workplace very cold: Rarely/never	0.235746	0.400987	0.55659	-0.43809	0.071984	1.16e-09	Yes	No
Episodal and paroxysmal disorders	0.108266	0.782224	0.889918	0.50545	0.083303	1.3e-09	Yes	No
Diagnoses - main ICD10: M47 Spondylosis	-0.41082	0.411306	0.317884	0.765019	0.126119	1.31e-09	Yes	No
Job involved shift work: Yes	0.327326	0.398773	0.411741	0.454928	0.075195	1.45e-09	Yes	No
Treatment/medication code: citalopram	-0.32218	0.451815	0.475798	0.698312	0.115788	1.63e-09	Yes	No
Ever smoked	-0.0746	0.100157	0.456358	0.208003	0.034502	1.65e-09	Yes	No
Impingement syndrome of shoulder	-0.40155	0.371914	0.280284	0.574509	0.09538	1.71e-09	Yes	No
Manifestations of mania or irritability: I was easily distracted	-0.10032	0.530991	0.850153	0.682206	0.113291	1.73e-09	Yes	No
Other/unspecified dorsalgia	-0.62599	0.278109	0.024394	0.761361	0.126544	1.78e-09	Yes	No
Treatment/medication code: aspirin	0.255689	0.210419	0.224312	0.328088	0.054616	1.89e-09	Yes	No
Illnesses of siblings: None of the above (group 2)	-0.47402	0.264934	0.073585	-0.53005	0.088235	1.89e-09	Yes	No
Treatment/medication code: simvastatin	0.147427	0.196043	0.452041	0.275647	0.046033	2.12e-09	Yes	No
Age started smoking in former smokers	-0.17655	0.263354	0.502601	-0.43452	0.072565	2.12e-09	Yes	No
Apoliprotein A (quantile) female	0.477227	0.349347	0.171923	-0.24174	0.040521	2.44e-09	Yes	No
Apoliprotein A (quantile) male	0.197075	0.485918	0.685057	-0.19376	0.032502	2.5e-09	Yes	No
Non-cancer illness code, self-reported: irritable bowel syndrome	-0.55482	0.302834	0.066937	0.68571	0.115691	3.08e-09	Yes	No
Breathing problems responsible for leaving job: No	-0.40645	0.321919	0.206741	0.530974	0.089591	3.09e-09	Yes	No
Impedance of whole body	0.277944	0.262728	0.290093	-0.19863	0.033539	3.17e-09	Yes	No
Bipolar and major depression status: Probable Recurrent major depression (moderate)	-0.56479	0.24848	0.023028	0.4396	0.074254	3.22e-09	Yes	No
Ever had bowel cancer screening	0.409588	0.337152	0.224424	0.367891	0.06257	4.11e-09	Yes	No
Snoring	0.129699	0.171884	0.450505	-0.22678	0.038592	4.2e-09	Yes	No
Blood clot, DVT, bronchitis, emphysema, asthma, rhinitis, eczema, allergy diagnosed by doctor: None of the above	0.461476	0.316999	0.145458	-0.20466	0.034851	4.29e-09	Yes	No
Types of physical activity in last 4 weeks: Light DIY (eg: pruning, watering the lawn)	0.043669	0.118773	0.71312	-0.24116	0.041106	4.44e-09	Yes	No
Factors influencing health status and contact with health services	0.40934	0.384711	0.28732	0.495847	0.084775	4.95e-09	Yes	No
Vascular/heart problems diagnosed by doctor: None of the above	0.645297	0.230689	0.005154	-0.22685	0.038909	5.54e-09	Yes	Yes
GettingUp	-0.02767	0.156638	0.859783	-0.20829	0.035955	6.91e-09	Yes	No
Miserableness	-0.06001	0.136819	0.660924	0.432189	0.074604	6.91e-09	Yes	No
Manifestations of mania or irritability: I was more talkative than usual	0.477512	0.34884	0.171044	0.378347	0.066092	1.04e-08	Yes	No
Coronary atherosclerosis	0.413002	0.09231	7.67e-06	0.251975	0.044031	1.05e-08	Yes	Yes
sleep duration	0.102905	0.086592	0.23468	-0.19329	0.033937	1.23e-08	Yes	No
Diagnoses - main ICD10: M51 Other intervertebral disk disorders	-0.39714	0.413061	0.336321	0.732579	0.12877	1.28e-08	Yes	No
Other specific joint derangements/joint disorders	-0.14956	0.556888	0.788266	0.914014	0.161155	1.41e-08	Yes	No
Maximum workload during fitness test	0.108126	0.536182	0.840183	-0.55959	0.099004	1.58e-08	Yes	No
FI10 : arithmetic sequence recognition	0.210947	0.658372	0.74866	-0.43991	0.077912	1.64e-08	Yes	No
Illnesses of siblings: Severe depression	-0.13954	0.237039	0.556089	0.355523	0.062998	1.67e-08	Yes	No
Age at last episode of depression	0.166367	0.513741	0.746064	0.484614	0.086166	1.86e-08	Yes	No
Spinal stenosis	0.07758	0.510857	0.879296	0.488849	0.086981	1.91e-08	Yes	No
Reason for glasses/contact lenses: For short-sightedness, i.e. only or mainly for distance viewing such as driving, cinema etc (called 'myopia')	0.359515	0.296296	0.224992	-0.2858	0.051161	2.32e-08	Yes	No
Non-cancer illness code, self-reported: high cholesterol	0.059817	0.532977	0.91064	0.267045	0.047821	2.35e-08	Yes	No
White blood cell (leukocyte) count	0.413845	0.307391	0.178201	0.196676	0.035384	2.72e-08	Yes	No
Forced expiratory volume in 1-second (FEV1)	-0.05068	0.174937	0.772043	-0.1984	0.035884	3.22e-08	Yes	No
Tense / 'highly strung'	0.095696	0.115456	0.407188	0.358429	0.064841	3.24e-08	Yes	No
Treatment/medication code: salbutamol 100micrograms spacehaler	0.329186	0.586122	0.574366	0.403947	0.073117	3.3e-08	Yes	No
Leisure/social activities: Other group activity	-0.18524	0.135578	0.171844	-0.27652	0.050068	3.34e-08	Yes	No
Professional informed about anxiety	-0.15165	0.494113	0.758902	0.525425	0.095187	3.39e-08	Yes	No
Non-cancer illness code, self-reported: chronic obstructive airways disease/copd	-0.66202	0.230308	0.004047	0.589804	0.107046	3.59e-08	Yes	Yes
Noninfectious colitis NAS	-0.27301	0.480102	0.569591	0.699127	0.127495	4.17e-08	Yes	No
Treatment/medication code: gliclazide	0.288558	0.448074	0.519578	0.32706	0.059797	4.51e-08	Yes	No
Activities undertaken to treat anxiety: Talking therapies, such as psychotherapy, counselling, group therapy or CBT	0.278633	0.339238	0.411447	0.357725	0.065487	4.69e-08	Yes	No
Breathing problems improved/stopped away from workplace or on holiday: No	-0.57436	0.2841	0.04321	0.58464	0.107208	4.94e-08	Yes	No
Treatment/medication code: seretide 50 evohaler	0.397768	0.278829	0.153704	0.346327	0.063552	5.05e-08	Yes	No
Triglycerides (quantile) female	0.130446	0.499051	0.793793	0.251274	0.046108	5.05e-08	Yes	No
FI5 : family relationship calculation	0.070012	0.208097	0.73654	-0.32361	0.059475	5.29e-08	Yes	No
Diagnoses - main ICD10: K52 Other non-infective gastro-enteritis and colitis	-0.47087	0.372935	0.206735	0.699011	0.128706	5.6e-08	Yes	No
Reason for reducing amount of alcohol drunk: Health precaution	0.619896	0.248173	0.012495	-0.26841	0.049528	5.98e-08	Yes	No
Tobacco smoking: Ex-smoker	-0.22578	0.180886	0.211963	0.316338	0.05845	6.23e-08	Yes	No
Arm predicted mass (left)	0.410641	0.278677	0.140606	0.180427	0.033344	6.27e-08	Yes	No
Duration screen displayed	0.100801	0.195947	0.606952	0.28653	0.053059	6.66e-08	Yes	No
Diagnoses - main ICD10: M48 Other spondylopathies	0.025351	0.537917	0.962411	0.511565	0.094736	6.67e-08	Yes	No
Leg pain when walking uphill or hurrying	-0.23405	0.420041	0.577386	0.473026	0.087667	6.83e-08	Yes	No
Gas or solid-fuel cooking/heating: An open solid fuel fire that you use regularly in winter time	-0.05792	0.120103	0.629626	-0.25921	0.048129	7.22e-08	Yes	No
Workplace very noisy: Rarely/never	-0.1631	0.316042	0.605807	-0.44954	0.083977	8.65e-08	Yes	No
Knee pain for 3+ months	-0.47461	0.333652	0.154889	0.555468	0.103935	9.07e-08	Yes	No
Diagnoses - main ICD10: I20 Angina pectoris	0.282699	0.33464	0.39823	0.444088	0.083097	9.08e-08	Yes	No
Arm fat-free mass (left)	0.432837	0.288052	0.132933	0.178582	0.033423	9.14e-08	Yes	No
Illnesses of mother: Diabetes	0.28463	0.435464	0.513354	0.256	0.047931	9.24e-08	Yes	No
Workplace very hot: Rarely/never	0.431564	0.365372	0.237537	-0.44335	0.083032	9.32e-08	Yes	No
Treatment/medication code: ranitidine	0.260758	0.427952	0.542315	0.474506	0.088897	9.41e-08	Yes	No
Ever manic/hyper for 2 days	-0.6506	0.230042	0.004682	0.578504	0.108533	9.81e-08	Yes	Yes
Diseases of the skin and subcutaneous tissue	0.243429	0.512877	0.635048	0.663131	0.124492	1e-07	Yes	No
Medication for pain relief, constipation, heartburn: Ranitidine (e.g. Zantac)	0.32873	0.414092	0.427279	0.461502	0.086697	1.02e-07	Yes	No
Number of attempts	-0.16777	0.129413	0.194838	0.23715	0.044584	1.04e-07	Yes	No
Forced expiratory volume in 1-second (FEV1), Best measure	-0.02873	0.195139	0.882952	-0.19927	0.037649	1.2e-07	Yes	No
Other arthrosis	0.049041	0.572109	0.93169	0.786448	0.148724	1.24e-07	Yes	No
Treatment/medication code: fluoxetine	-0.00975	0.576293	0.986508	0.660531	0.124951	1.25e-07	Yes	No
Workplace full of chemical or other fumes: Sometimes	0.051192	0.775785	0.947388	0.506797	0.095977	1.29e-07	Yes	No
Coffee type: Ground coffee (include espresso, filter etc)	0.065251	0.144085	0.650647	-0.25311	0.047946	1.3e-07	Yes	No
Forced vital capacity (FVC), Best measure	-0.08349	0.218622	0.702547	-0.18351	0.034761	1.3e-07	Yes	No
Weight change during worst episode of depression: Gained weight	-0.25333	0.362872	0.485092	0.499851	0.094761	1.33e-07	Yes	No
Non-cancer illness code, self-reported: heart attack/myocardial infarction	0.576063	0.331482	0.082239	0.270805	0.051422	1.39e-07	Yes	No
Vascular/heart problems diagnosed by doctor: Heart attack	0.545154	0.166566	0.001065	0.275108	0.0523	1.44e-07	Yes	Yes
Forced vital capacity (FVC)	-0.05137	0.223347	0.818108	-0.17652	0.033642	1.55e-07	Yes	No
Treatment/medication code: ventolin 100micrograms inhaler	0.531091	0.299332	0.076021	0.329421	0.062807	1.56e-07	Yes	No
Manifestations of mania or irritability: I was more active than usual	0.258957	0.456639	0.570651	0.383204	0.073063	1.56e-07	Yes	No
Victim of sexual assault	-0.07164	0.197936	0.717386	0.298294	0.057026	1.69e-07	Yes	No
Adopted as a child	0.15682	0.480989	0.744397	0.537342	0.102902	1.77e-07	Yes	No
Ever felt worried, tense, or anxious for most of a month or longer	0.021609	0.150821	0.886071	0.309111	0.059236	1.81e-07	Yes	No
Diagnoses - main ICD10: M25 Other joint disorders, not elsewhere classified	-0.25884	0.525978	0.622644	0.921679	0.176844	1.87e-07	Yes	No
Manifestations of mania or irritability: I needed less sleep than usual	0.264736	0.122536	0.030736	0.519588	0.09995	2.01e-07	Yes	No
Sensitivity / hurt feelings	-0.16702	0.125921	0.184705	0.314003	0.060566	2.17e-07	Yes	No
Cereal type: Other (e.g. Cornflakes, Frosties)	0.029037	0.141055	0.836904	0.313834	0.060584	2.22e-07	Yes	No
Breastfed as a baby	-0.19909	0.132094	0.131765	-0.25278	0.048931	2.39e-07	Yes	No
Illnesses of father: Lung cancer	0.565892	0.281794	0.044625	0.297543	0.057673	2.48e-07	Yes	No
Own or rent accommodation lived in: Rent - from private landlord or letting agency	-0.34947	0.221811	0.115138	0.37251	0.072319	2.59e-07	Yes	No
Diagnoses - main ICD10: G47 Sleep disorders	0.11327	0.622796	0.855683	0.392165	0.076186	2.64e-07	Yes	No
Sleep disorders (combined)	0.081799	0.608223	0.893016	0.385825	0.074998	2.68e-07	Yes	No
COPD, early/later onset	0.649785	0.45716	0.155215	0.498615	0.097054	2.78e-07	Yes	No
Major dietary changes in the last 5 years: Yes, because of other reasons	0.166971	0.209965	0.426478	0.292339	0.056956	2.86e-07	Yes	No
Ever smoked	-0.08674	0.139075	0.532842	0.285561	0.055739	3e-07	Yes	No
Treatment/medication code: quinine	-0.49073	0.239993	0.040878	0.463366	0.090634	3.18e-07	Yes	No
Arm fat-free mass (right)	0.470526	0.305855	0.123952	0.165353	0.032686	4.22e-07	Yes	No
Mouth/teeth dental problems: Mouth ulcers	-0.17639	0.131933	0.181245	0.233134	0.046108	4.27e-07	Yes	No
Illness, injury, bereavement, stress in last 2 years: Death of a close relative	-0.12192	0.287036	0.671012	0.345479	0.068642	4.83e-07	Yes	No
Diagnoses - main ICD10: D12 Benign neoplasm of colon, rectum, anus and anal canal	-0.41703	0.183724	0.023214	0.292325	0.058313	5.36e-07	Yes	No
Diagnoses - main ICD10: R51 Headache	0.11034	0.545825	0.839797	0.650932	0.130097	5.63e-07	Yes	No
ECG, load	0.109551	0.549805	0.842064	-0.62209	0.124351	5.65e-07	Yes	No
Arm predicted mass (right)	0.473195	0.306051	0.122073	0.163743	0.032791	5.93e-07	Yes	No
Cancer diagnosed by doctor	0.349137	0.513794	0.496805	0.461285	0.092525	6.18e-07	Yes	No
Illnesses of father: Diabetes	0.214992	0.486136	0.658311	0.281207	0.056537	6.56e-07	Yes	No
Non-cancer illness code, self-reported: diverticular disease/diverticulitis	0.272637	0.318201	0.391552	0.282112	0.056752	6.66e-07	Yes	No
Diagnoses - main ICD10: T81 Complications of procedures, not elsewhere classified	0.212681	0.769302	0.782195	0.602689	0.121577	7.15e-07	Yes	No
Diagnoses - main ICD10: J44 Other chronic obstructive pulmonary disease	0.663033	0.484127	0.17083	0.484473	0.098378	8.45e-07	Yes	No
Been in serious accident believed to be life-threatening	-0.55803	0.267676	0.037093	0.467204	0.095044	8.85e-07	Yes	No
Non-cancer illness code, self-reported: cervical spondylosis	-0.51431	0.346339	0.137549	0.732991	0.14918	8.95e-07	Yes	No
Neuroticism score	-0.10259	0.149547	0.492705	0.374405	0.076204	8.96e-07	Yes	No
Neoplasms	0.410085	0.386812	0.289069	0.347692	0.071153	1.03e-06	Yes	No
Guilty feelings	-0.10068	0.112719	0.37176	0.253747	0.051963	1.04e-06	Yes	No
Why stopped smoking: Health precaution	0.593289	0.286892	0.038641	-0.42268	0.086598	1.06e-06	Yes	No
Ever stopped smoking for 6+ months	0.385418	0.397788	0.332594	0.41121	0.084407	1.11e-06	Yes	No
FI7 : synonym	-0.31306	0.174277	0.072441	-0.31278	0.064204	1.11e-06	Yes	No
Vitamin and mineral supplements: None of the above	0.124115	0.251583	0.621774	-0.19572	0.040239	1.15e-06	Yes	No
Illnesses of mother: Severe depression	-0.01576	0.270015	0.953466	0.346923	0.071321	1.15e-06	Yes	No
Vascular/heart problems diagnosed by doctor: High blood pressure	0.614848	0.255858	0.016257	0.199049	0.041062	1.25e-06	Yes	No
Tinnitus: Yes, but not now, but have in the past	-0.56844	0.264668	0.031735	0.495404	0.102371	1.3e-06	Yes	No
Illness, injury, bereavement, stress in last 2 years: Marital separation/divorce	-0.01467	0.543953	0.978483	0.580277	0.120013	1.33e-06	Yes	No
Job coding: secondary school teacher or teaching professional (including head teacher)	-0.24616	0.342564	0.472398	-0.41669	0.086194	1.34e-06	Yes	No
Job SOC coding: Secondary education teaching professionals	-0.34787	0.299687	0.245738	-0.40518	0.083953	1.39e-06	Yes	No
Non-butter spread type details: Soft (tub) margarine	0.127454	0.224554	0.570316	0.27167	0.056439	1.48e-06	Yes	No
Diagnoses - main ICD10: M20 Acquired deformities of fingers and toes	0.208429	0.253034	0.410099	0.248131	0.051647	1.55e-06	Yes	No
Treatment/medication code: atorvastatin	0.401616	0.3723	0.280703	0.298009	0.062132	1.62e-06	Yes	No
Worked with materials containing asbestos: Sometimes	-0.62282	0.235722	0.008237	0.494654	0.10372	1.85e-06	Yes	Yes
Alanine aminotransferase (quantile) both_sexes	0.3754	0.393553	0.340147	0.209899	0.044196	2.04e-06	Yes	No
Glycated haemoglobin (quantile) male	0.133602	0.497885	0.788439	0.197084	0.041518	2.06e-06	Yes	No
Lymphocyte count	0.219908	0.285586	0.441284	0.176291	0.037162	2.1e-06	Yes	No
Illnesses of mother: Heart disease	0.347518	0.392179	0.375552	0.306146	0.064758	2.27e-06	Yes	No
Workplace very dusty: Sometimes	-0.06701	0.570665	0.906523	0.858584	0.181823	2.33e-06	Yes	No
Diagnoses - main ICD10: K30 Dyspepsia	-0.07077	0.367225	0.84719	0.607567	0.12866	2.33e-06	Yes	No
Basal metabolic rate	0.491352	0.30888	0.111665	0.152031	0.032272	2.47e-06	Yes	No
Medication for cholesterol, blood pressure, diabetes, or take exogenous hormones: Blood pressure medication	0.543142	0.306088	0.075987	0.209019	0.04448	2.61e-06	Yes	No
Reason for reducing amount of alcohol drunk: Illness or ill health	0.025214	0.574121	0.964971	0.665045	0.141664	2.67e-06	Yes	No
Fruit consumers	0.391489	0.378162	0.300556	-0.39658	0.084546	2.72e-06	Yes	No
Non-cancer illness code, self-reported: hypertension	0.597246	0.264127	0.023746	0.190112	0.040554	2.76e-06	Yes	No
Signal-to-noise-ratio (SNR) of triplet (right)	0.559256	0.33402	0.094068	0.354991	0.075951	2.95e-06	Yes	No
Age of primiparous women at birth of child	0.073386	0.352877	0.835256	-0.39156	0.084152	3.27e-06	Yes	No
Doctor diagnosed asthma	-0.2269	0.282775	0.422322	0.242694	0.052207	3.34e-06	Yes	No
Number of trend entries	-0.00153	0.555823	0.997804	-0.5824	0.12542	3.42e-06	Yes	No
Workplace very noisy: Sometimes	0.068951	0.561791	0.902318	0.654405	0.141066	3.5e-06	Yes	No
Ever had period of mania / excitability	0.251864	0.457073	0.581609	0.435434	0.093899	3.53e-06	Yes	No
Alanine aminotransferase (quantile) male	0.410318	0.370764	0.268431	0.213495	0.046381	4.16e-06	Yes	No
Suffer from 'nerves'	0.024978	0.130038	0.847679	0.268197	0.058328	4.26e-06	Yes	No
Neutrophill count	0.436353	0.318257	0.170352	0.170479	0.037195	4.57e-06	Yes	No
Former alcohol drinker	0.32053	0.409065	0.433293	0.337912	0.073749	4.61e-06	Yes	No
Medication for cholesterol, blood pressure or diabetes: Cholesterol lowering medication	0.488117	0.321604	0.129075	0.21994	0.048037	4.68e-06	Yes	No
Easily tired during worst period of anxiety	0.040516	0.568944	0.943228	0.60772	0.132893	4.81e-06	Yes	No
Mouth ulcers	-0.30781	0.120496	0.010633	0.232262	0.050799	4.83e-06	Yes	No
Non-cancer illness code, self-reported: deep venous thrombosis (dvt)	0.013752	0.562873	0.980509	0.368414	0.080682	4.96e-06	Yes	No
High light scatter reticulocyte count	0.22968	0.444416	0.605287	0.182015	0.040307	6.31e-06	Yes	No
Diagnoses - main ICD10: I84 Haemorrhoids	-0.26255	0.214444	0.220822	0.31191	0.069369	6.91e-06	Yes	No
Dozing	-0.44513	0.290621	0.125608	0.302139	0.067373	7.31e-06	Yes	No
Treatment/medication code: dihydrocodeine	0.013106	0.578426	0.981923	0.805123	0.179755	7.5e-06	Yes	No
Leg fat-free mass (left)	0.494398	0.317657	0.119615	0.142557	0.031945	8.1e-06	Yes	No
Treatment/medication code: codeine	0.098091	0.540724	0.856048	0.522304	0.117089	8.17e-06	Yes	No
Speech-reception-threshold (SRT) estimate (right)	-0.15201	0.086032	0.07725	0.408554	0.091622	8.23e-06	Yes	No
Leg predicted mass (left)	0.495105	0.317257	0.118623	0.142411	0.031982	8.47e-06	Yes	No
Methods of self-harm used: Ingesting a medication in excess of the normal dose	-0.07778	0.289343	0.788071	0.380371	0.085502	8.64e-06	Yes	No
Substances taken for depression: Drugs or alcohol (more than once)	-0.49248	0.217084	0.02329	0.33428	0.075293	9.01e-06	Yes	No
Restless during period of worst anxiety	-0.16567	0.517909	0.749057	0.648959	0.146215	9.06e-06	Yes	No
Treatment/medication code: furosemide	-0.68598	0.219694	0.001794	0.570011	0.128518	9.2e-06	Yes	Yes
Types of transport used (excluding work): Public transport	0.083501	0.14298	0.559216	-0.20235	0.045918	1.05e-05	Yes	No
Blood clot, DVT, bronchitis, emphysema, asthma, rhinitis, eczema, allergy diagnosed by doctor: Blood clot in the leg (DVT)	0.005964	0.565795	0.99159	0.346934	0.078729	1.05e-05	Yes	No
Workplace full of chemical or other fumes: Often	-0.22053	0.445956	0.620941	0.568961	0.129239	1.07e-05	Yes	No
Treatment/medication code: propranolol	-0.61943	0.21826	0.00454	0.393713	0.089629	1.12e-05	Yes	Yes
Age started wearing glasses or contact lenses	0.454506	0.318336	0.153363	0.151457	0.034504	1.14e-05	Yes	No
Bipolar and major depression status: Probable Recurrent major depression (severe)	0.190271	0.492872	0.699462	0.433043	0.098972	1.21e-05	Yes	No
Never eat eggs, dairy, wheat, sugar: Dairy products	-0.01133	0.751553	0.987968	0.464737	0.10652	1.28e-05	Yes	No
Medication for cholesterol, blood pressure or diabetes: None of the above	0.603485	0.276264	0.028929	-0.18948	0.043455	1.3e-05	Yes	No
Diagnoses - main ICD10: K62 Other diseases of anus and rectum	-0.85525	0.114756	9.14e-14	0.585919	0.134357	1.3e-05	Yes	Yes
Number of things worried about during worst period of anxiety	-0.42845	0.382367	0.262488	0.622394	0.142806	1.31e-05	Yes	No
Disorders of gallbladder, biliary tract and pancreas	-0.06116	0.570493	0.914626	0.294152	0.067524	1.32e-05	Yes	No
Triglycerides (quantile) both_sexes	0.350944	0.392575	0.371347	0.231632	0.053193	1.33e-05	Yes	No
Standing height	-0.17133	0.35002	0.624505	-0.1487	0.034385	1.53e-05	Yes	No
Ever self-harmed	0.36988	0.34816	0.28806	0.308129	0.071294	1.55e-05	Yes	No
Illnesses of mother: None of the above (group 2)	0.529717	0.407728	0.193878	-0.34552	0.080088	1.6e-05	Yes	No
Fractured bone site(s): Other bones	0.349622	0.392196	0.37269	0.341893	0.079272	1.61e-05	Yes	No
Treatment/medication code: gabapentin	0.359318	0.200667	0.073354	0.686078	0.159196	1.64e-05	Yes	No
Tinnitus: Yes, now some of the time	-0.02063	0.548286	0.969987	0.525447	0.121961	1.65e-05	Yes	No
Blood clot, DVT, bronchitis, emphysema, asthma, rhinitis, eczema, allergy diagnosed by doctor: Blood clot in the lung	0.318945	0.455857	0.484139	0.378791	0.088128	1.72e-05	Yes	No
Eye problems/disorders: None of the above	-0.44848	0.283814	0.11406	-0.30066	0.069951	1.72e-05	Yes	No
Smoking status: Previous	-0.01671	0.110974	0.880344	0.176316	0.041065	1.76e-05	Yes	No
Ever seen an un-real vision	-0.72534	0.195682	0.00021	0.533169	0.124367	1.81e-05	Yes	Yes
Headaches for 3+ months	-0.55994	0.173816	0.001275	0.281709	0.065747	1.83e-05	Yes	Yes
Major coronary heart disease event	0.559627	0.278323	0.044356	0.238778	0.05588	1.93e-05	Yes	No
Major coronary heart disease event excluding revascularizations	0.559627	0.278323	0.044356	0.238778	0.05588	1.93e-05	Yes	No
Diagnoses - main ICD10: Z03 Medical observation and evaluation for suspected diseases and conditions	-0.53684	0.301366	0.074856	0.489937	0.114704	1.94e-05	Yes	No
Workplace had a lot of diesel exhaust: Often	-0.29142	0.434577	0.502486	0.529404	0.124606	2.15e-05	Yes	No
Immature reticulocyte fraction	0.24695	0.434156	0.569488	0.182482	0.04308	2.28e-05	Yes	No
Spherical power (left)	0.327545	0.339284	0.334345	0.167195	0.039537	2.35e-05	Yes	No
Gap coding: Unable to work due to sickness or disability	0.283392	0.249846	0.256681	0.69135	0.163509	2.36e-05	Yes	No
Sleep apnoea	-0.03673	0.537926	0.945564	0.38643	0.091407	2.36e-05	Yes	No
More irritable than usual during worst period of anxiety	0.01956	0.571956	0.972719	0.446198	0.105553	2.37e-05	Yes	No
Forced expiratory volume in 1-second (FEV1), predicted percentage	0.473252	0.282381	0.093751	-0.2001	0.047715	2.75e-05	Yes	No
Coxarthrosis [arthrosis of hip](FG)	-0.32693	0.151345	0.030761	0.236585	0.056429	2.76e-05	Yes	No
Diagnoses - main ICD10: M16 Coxarthrosis [arthrosis of hip]	-0.32693	0.151345	0.030761	0.236585	0.056429	2.76e-05	Yes	No
Non-cancer illness code, self-reported: pulmonary embolism +/- dvt	0.249267	0.487422	0.609072	0.379485	0.090529	2.77e-05	Yes	No
Diseases of the eye and adnexa	-0.00068	0.33675	0.998383	0.244965	0.058585	2.9e-05	Yes	No
Treatment/medication code: bendroflumethiazide	0.356708	0.384467	0.353513	0.20106	0.048127	2.95e-05	Yes	No
#Polyarthropathies	0.050558	0.539953	0.925399	0.549277	0.131698	3.04e-05	Yes	No
ECG, phase time	0.14205	0.540732	0.792783	-0.58072	0.139432	3.11e-05	Yes	No
Asthma	-0.31941	0.313802	0.308734	0.318372	0.076454	3.12e-05	Yes	No
Asthma	-0.31941	0.313802	0.308734	0.318372	0.076454	3.12e-05	Yes	No
Childhood asthma (age<16)	-0.31941	0.313802	0.308734	0.318372	0.076454	3.12e-05	Yes	No
Asthma, hospital admissions 1	-0.29081	0.31885	0.361744	0.316719	0.076205	3.24e-05	Yes	No
Treatment/medication code: venlafaxine	-0.47012	0.251351	0.061434	0.324219	0.078125	3.32e-05	Yes	No
Disorders of synovium and tendon	0.280375	0.463281	0.545051	0.478807	0.115471	3.37e-05	Yes	No
Diagnoses - main ICD10: K20 Oesophagitis	0.066052	0.566312	0.90715	0.684287	0.165279	3.47e-05	Yes	No
High light scatter reticulocyte percentage	0.137126	0.496373	0.782352	0.177109	0.042808	3.51e-05	Yes	No
Diagnoses - main ICD10: K22 Other diseases of oesophagus	-0.0783	0.341093	0.818429	0.320457	0.077625	3.65e-05	Yes	No
Alanine aminotransferase (quantile) female	0.29772	0.430427	0.489135	0.198033	0.047983	3.67e-05	Yes	No
Diagnoses - main ICD10: K80 Cholelithiasis	-0.11711	0.544755	0.829788	0.267955	0.06501	3.76e-05	Yes	No
Diagnoses - main ICD10: T84 Complications of internal orthopaedic prosthetic devices, implants and grafts	-0.50403	0.49446	0.308034	0.417812	0.10151	3.86e-05	Yes	No
Urate (quantile) female	0.179273	0.389215	0.645084	0.127235	0.030918	3.87e-05	Yes	No
Fractured/broken bones in last 5 years	0.227872	0.074333	0.002173	0.223186	0.054251	3.89e-05	Yes	Yes
Diagnoses - main ICD10: R69 Unknown and unspecified causes of morbidity	-0.36562	0.297638	0.21929	0.388828	0.094778	4.09e-05	Yes	No
Unstable angina pectoris	0.284648	0.406206	0.48346	0.367288	0.089631	4.17e-05	Yes	No
Types of physical activity in last 4 weeks: Heavy DIY (eg: weeding, lawn mowing, carpentry, digging)	0.154971	0.250554	0.536237	-0.16614	0.04059	4.26e-05	Yes	No
Spherical power (right)	0.128179	0.24249	0.597087	0.159434	0.039104	4.56e-05	Yes	No
Diagnoses - main ICD10: N80 Endometriosis	-0.30039	0.410365	0.464165	0.451178	0.110743	4.62e-05	Yes	No
Endometriosis, IBD co-morbidity	-0.30039	0.410365	0.464165	0.451178	0.110743	4.62e-05	Yes	No
Treatment/medication code: salbutamol	0.149904	0.417634	0.719643	0.41221	0.101219	4.65e-05	Yes	No
Diagnoses - main ICD10: M19 Other arthrosis	-0.01205	0.577407	0.983357	0.843774	0.207432	4.75e-05	Yes	No
Illnesses of father: None of the above (group 2)	0.319313	0.410661	0.436829	-0.30438	0.074888	4.82e-05	Yes	No
Breathing problems improved/stopped away from workplace or on holiday: Yes	0.040096	0.517775	0.938274	0.522077	0.128804	5.05e-05	Yes	No
Forced expiratory volume in 1-second (FEV1), predicted	-0.2172	0.306908	0.479131	-0.15297	0.037814	5.22e-05	Yes	No
Substances taken for anxiety: Drugs or alcohol (more than once)	-0.77038	0.161458	1.83e-06	0.444553	0.110134	5.43e-05	Yes	Yes
Non-cancer illness code, self-reported: cholelithiasis/gall stones	-0.01454	0.582602	0.980088	0.289975	0.072182	5.89e-05	Yes	No
Other specified/unspecified soft tissue disorders	0.323265	0.422096	0.443762	0.324838	0.081049	6.13e-05	Yes	No
Ever addicted to any substance or behaviour	-0.26575	0.377277	0.481184	0.378896	0.094578	6.17e-05	Yes	No
Vitamin and mineral supplements: Vitamin C	0.319721	0.332936	0.336901	0.2276	0.056885	6.31e-05	Yes	No
Maximum heart rate during fitness test	0.193448	0.371026	0.602097	-0.30048	0.075184	6.43e-05	Yes	No
Speech-reception-threshold (SRT) estimate (left)	0.103373	0.293772	0.724926	0.291019	0.072957	6.64e-05	Yes	No
Glycated haemoglobin (quantile) both_sexes	0.094587	0.512702	0.853631	0.177944	0.044683	6.82e-05	Yes	No
Current employment status: Unemployed	-0.53515	0.286254	0.061552	0.431967	0.108723	7.09e-05	Yes	No
Treatment/medication code: valsartan	0.192324	0.492332	0.696064	0.380065	0.09599	7.51e-05	Yes	No
Been involved in combat or exposed to war-zone	-0.40675	0.329812	0.217471	0.393173	0.099399	7.64e-05	Yes	No
Non-cancer illness code, self-reported: spine arthritis/spondylitis	0.538428	0.347853	0.121656	0.846214	0.214003	7.68e-05	Yes	No
Coffee type: Other type of coffee	-0.59723	0.27772	0.031519	0.584053	0.148171	8.09e-05	Yes	No
Cereal type: Biscuit cereal (e.g. Weetabix)	-0.38295	0.168056	0.022685	0.27305	0.069362	8.26e-05	Yes	No
Any mental disorder	0.011081	0.413529	0.978622	0.25884	0.065928	8.63e-05	Yes	No
Apoliprotein B (quantile) female	-0.44441	0.231797	0.05521	0.179647	0.045842	8.9e-05	Yes	No
Manifestations of mania or irritability: I was more creative or had more ideas than usual	-0.52144	0.316129	0.099052	0.509213	0.130269	9.27e-05	Yes	No
Treatment/medication code: clopidogrel	0.063818	0.56491	0.910055	0.596746	0.152763	9.37e-05	Yes	No
Diagnoses - main ICD10: M13 Other arthritis	0.711874	0.310377	0.021815	0.656048	0.167982	9.4e-05	Yes	No
Other arthritis (FG)	0.711874	0.310377	0.021815	0.656048	0.167982	9.4e-05	Yes	No
Diagnoses - main ICD10: R55 Syncope and collapse	-0.54969	0.250887	0.028454	0.338455	0.086845	9.73e-05	Yes	No
Mouth/teeth dental problems: Bleeding gums	-0.05879	0.306685	0.847986	0.181194	0.046526	9.84e-05	Yes	No
Diagnosed with life-threatening illness	-0.34774	0.289233	0.229253	0.38788	0.099666	9.95e-05	Yes	No
Job SOC coding: Medical practitioners	0.179069	0.28707	0.532771	-0.25225	0.065279	0.000111	Yes	No
Victim of physically violent crime	-0.09689	0.378336	0.797885	0.261905	0.067831	0.000113	Yes	No
Pulse wave peak to peak time	0.462083	0.187913	0.013931	-0.28602	0.074194	0.000116	Yes	No
Illnesses of siblings: Chronic bronchitis/emphysema	-0.17104	0.494006	0.729163	0.56569	0.146972	0.000119	Yes	No
Irritability	-0.03013	0.157014	0.84781	0.307891	0.080038	0.00012	Yes	No
Never eat eggs, dairy, wheat, sugar: Eggs or foods containing eggs	-0.25136	0.220075	0.253385	0.256891	0.066865	0.000122	Yes	No
Pulse rate, automated reading	-0.17876	0.184229	0.331887	0.128983	0.033596	0.000123	Yes	No
Length of working week for main job	-0.59301	0.249533	0.01748	0.236936	0.061702	0.000123	Yes	No
Job coding: medical doctor, general practitioner, hospital consultant	-0.09204	0.085715	0.282896	-0.25846	0.067546	0.00013	Yes	No
Breast cancer ER-negative	0.308376	0.41546	0.457935	0.193869	0.050685	0.000131	Yes	No
Illnesses of mother: None of the above (group 1)	0.029813	0.228972	0.896406	-0.22547	0.059275	0.000142	Yes	No
SHBG (quantile) male	0.244514	0.450414	0.587222	-0.12078	0.031789	0.000145	Yes	No
Schizophrenia	0.084875	0.328059	0.795853	0.118992	0.031368	0.000149	Yes	No
Leg predicted mass (right)	0.491904	0.327002	0.132508	0.119846	0.03172	0.000158	Yes	No
Diagnoses - main ICD10: Z42 Follow-up care involving plastic surgery	0.081084	0.283131	0.774583	0.457991	0.121224	0.000158	Yes	No
Leg fat-free mass (right)	0.491945	0.326579	0.131976	0.119736	0.031779	0.000165	Yes	No
Vascular/heart problems diagnosed by doctor: Stroke	-0.03706	0.666763	0.955672	0.430368	0.11435	0.000167	Yes	No
Nitrogen dioxide air pollution; 2007	-0.02175	0.129261	0.866393	-0.19584	0.052038	0.000168	Yes	No
Non-cancer illness code, self-reported: anxiety/panic attacks	0.030259	0.456489	0.947149	0.346358	0.092582	0.000183	Yes	No
Vitamin and mineral supplements: Vitamin B	0.455514	0.335209	0.17418	0.269291	0.072032	0.000185	Yes	No
Cystatin C (quantile) female	0.424035	0.36973	0.251432	0.143317	0.038397	0.00019	Yes	No
Diagnoses - main ICD10: J45 Asthma	-0.51429	0.265429	0.052675	0.293591	0.078665	0.00019	Yes	No
Actions taken following self-harm: See anyone from psychiatric or mental health services, including liaison services	-0.51535	0.300745	0.086606	0.355928	0.09539	0.000191	Yes	No
Transport type for commuting to job workplace: Walk	-0.24364	0.225749	0.280477	-0.25773	0.069178	0.000195	Yes	No
Diagnoses - main ICD10: K43 Ventral hernia	-0.46822	0.284653	0.099994	0.4381	0.117601	0.000195	Yes	No
Reticulocyte count	-0.13174	0.526885	0.802564	0.153993	0.041386	0.000199	Yes	No
IGF-1 (quantile) female	-0.23684	0.35403	0.50351	-0.12017	0.032336	0.000202	Yes	No
Worked with paints, thinners or glues: Often	-0.46542	0.380734	0.221549	0.721771	0.194986	0.000214	Yes	No
Apoliprotein B (quantile) both_sexes	-0.81879	0.049991	2.71e-60	0.1631	0.044053	0.000214	Yes	Yes
Home area population density - urban or rural: Scotland - Other Urban Area	0.22511	0.492482	0.647604	0.362611	0.098264	0.000224	Yes	No
Non-cancer illness code, self-reported: type 2 diabetes	0.441121	0.387465	0.254921	0.339181	0.092053	0.000229	Yes	No
Diagnoses - main ICD10: E66 Obesity	0.057138	0.565511	0.91952	0.500334	0.135797	0.000229	Yes	No
Illnesses of father: None of the above (group 1)	0.139765	0.067692	0.03895	-0.26853	0.072971	0.000233	Yes	No
Illnesses of mother: Lung cancer	0.599552	0.284011	0.034771	0.533407	0.145034	0.000235	Yes	No
Reticulocyte percentage	0.000677	0.575049	0.99906	0.15038	0.04092	0.000238	Yes	No
Sleeping too much	-0.49433	0.297475	0.096563	0.415373	0.11311	0.00024	Yes	No
Particulate matter air pollution (pm2.5); 2010	-0.06612	0.524851	0.899755	0.260827	0.071043	0.000241	Yes	No
Obesity, other/unspecified	0.10828	0.551697	0.844401	0.432286	0.118215	0.000255	Yes	No
Urate (quantile) both_sexes	0.271743	0.475371	0.567564	0.105194	0.028844	0.000265	Yes	No
Ankle spacing width	0.3991	0.37147	0.282652	0.134505	0.036924	0.00027	Yes	No
Ulcer of oesophagus	-0.44332	0.305704	0.147009	0.386151	0.1065	0.000288	Yes	No
Total bilirubin (quantile) both_sexes	0.008809	0.566483	0.987594	-0.18064	0.04987	0.000292	Yes	No
Did your sleep change?	-0.55097	0.295818	0.062526	0.555963	0.153513	0.000293	Yes	No
Obesity	0.058343	0.563667	0.917562	0.462251	0.127837	0.000299	Yes	No
Frequent trouble falling or staying asleep during worst period of anxiety	-0.15736	0.280881	0.575312	0.303574	0.083964	0.0003	Yes	No
Handedness (chirality/laterality): Use both right and left hands equally	-0.61078	0.24036	0.01105	0.404075	0.112543	0.00033	Yes	No
Milk type used: Semi-skimmed	0.187401	0.323723	0.562662	-0.2533	0.070674	0.000338	Yes	No
Bleeding gums	-0.24746	0.3288	0.451684	0.148465	0.04147	0.000343	Yes	No
Non-cancer illness code, self-reported: stroke	0.087853	0.548937	0.872848	0.455903	0.127355	0.000344	Yes	No
Asthma-related pneumonia	-0.34639	0.068915	5e-07	0.431728	0.120614	0.000344	Yes	Yes
Pneumonias (Asthma/COPD co-morbidities)	-0.34639	0.068915	5e-07	0.431728	0.120614	0.000344	Yes	Yes
Whole body water mass	0.477079	0.342952	0.164196	0.11531	0.032283	0.000354	Yes	No
Lateral epicondylitis	-0.01037	0.54603	0.984847	0.458696	0.128403	0.000354	Yes	No
Why stopped smoking: Illness or ill health	0.080479	0.548971	0.883448	0.448735	0.125762	0.00036	Yes	No
Destinations on discharge from hospital (recoded): Usual Place of residence: Living with relatives	0.164971	0.470701	0.72598	0.377446	0.106159	0.000377	Yes	No
Treatment/medication code: atenolol	0.563772	0.061955	9.05e-20	0.223202	0.062807	0.00038	Yes	Yes
Whole body fat-free mass	0.478182	0.343472	0.163861	0.114084	0.032161	0.000389	Yes	No
Diagnoses - main ICD10: D50 Iron deficiency anaemia	-0.67446	0.207696	0.001165	0.38775	0.109298	0.000389	Yes	Yes
Iron deficiency anaemia	-0.67446	0.207696	0.001165	0.38775	0.109298	0.000389	Yes	Yes
Treatment/medication code: Free-text entry, unable to be coded	0.092463	0.555172	0.867726	0.635828	0.179373	0.000393	Yes	No
Age of stopping smoking	-0.59896	0.247557	0.015542	0.349481	0.098677	0.000398	Yes	No
Age hay fever, rhinitis or eczema diagnosed	0.373843	0.316394	0.237374	0.180194	0.051153	0.000427	Yes	No
Chest pain or discomfort when walking uphill or hurrying	-0.72364	0.172658	2.78e-05	0.330929	0.094003	0.000431	Yes	Yes
Treatment/medication code: ramipril	0.371828	0.418767	0.374588	0.199154	0.056796	0.000454	Yes	No
Testosterone (quantile) male	0.288409	0.42886	0.501265	-0.10738	0.030675	0.000464	Yes	No
Mental and behavioural disorders	0.092287	0.181632	0.611384	0.234376	0.066976	0.000466	Yes	No
Job SOC coding: Higher education teaching professionals	0.487644	0.371223	0.188976	-0.30752	0.088181	0.000488	Yes	No
Non-butter spread type details: Olive oil based spread (eg: Bertolli)	-0.04657	0.486177	0.923683	-0.30381	0.087256	0.000498	Yes	No
Workplace had a lot of cigarette smoke from other people smoking: Rarely/never	-0.60995	0.233122	0.008885	-0.33518	0.096655	0.000525	Yes	Yes
Diagnoses - main ICD10: N81 Female genital prolapse	0.408974	0.341867	0.231581	0.21354	0.061685	0.000537	Yes	No
Diagnoses - main ICD10: J18 Pneumonia, organism unspecified	-0.33552	0.074494	6.67e-06	0.435989	0.125988	0.000539	Yes	Yes
Type 2 diabetes	-0.35645	0.341804	0.297013	0.321193	0.092847	0.000541	Yes	No
Total bilirubin (quantile) female	-0.02075	0.582281	0.971567	-0.21799	0.063094	0.00055	Yes	No
Trigger finger	0.285745	0.461466	0.535778	0.405366	0.117478	0.000559	Yes	No
Medication for cholesterol, blood pressure or diabetes: Blood pressure medication	0.548223	0.313184	0.080035	0.144892	0.041992	0.00056	Yes	No
Treatment/medication code: cetirizine	0.265519	0.446607	0.552161	0.312592	0.090763	0.000573	Yes	No
Diagnoses - main ICD10: S09 Other and unspecified injuries of head	-0.6686	0.420273	0.111639	0.337933	0.098401	0.000594	Yes	No
Ever worried more than most people would in similar situation	0.312886	0.233485	0.180224	0.221587	0.064621	0.000606	Yes	No
Job SOC coding: Physicists, geologists and meteorologists	0.039401	0.552535	0.943152	-0.32219	0.094002	0.000609	Yes	No
Diagnoses - main ICD10: L03 Cellulitis	0.189816	0.372188	0.610051	0.298742	0.087188	0.000612	Yes	No
Fibromyalgia related co-morbidities	0.057159	0.565811	0.919533	0.634024	0.185473	0.00063	Yes	No
Signal-to-noise-ratio (SNR) of triplet (left)	-0.11479	0.165604	0.488216	0.228077	0.066745	0.000633	Yes	No
Alkaline phosphatase (quantile) female	0.244179	0.451374	0.58853	0.158952	0.046619	0.000651	Yes	No
Testosterone (quantile) both_sexes	0.259763	0.45123	0.564834	-0.10701	0.031391	0.000652	Yes	No
Light smokers, at least 100 smokes in lifetime	0.15168	0.293742	0.605595	0.182575	0.053562	0.000653	Yes	No
Diseases of veins, lymphatic vessels and lymph nodes, not elsewhere classified	-0.05223	0.570583	0.92707	0.191528	0.056324	0.000673	Yes	No
Vitamin and/or mineral supplement use: Glucosamine/chondroitin	-0.7826	0.149568	1.67e-07	0.405026	0.119153	0.000676	Yes	Yes
Treatment/medication code: ezetimibe	-0.07151	0.419185	0.864543	0.285644	0.084061	0.000679	Yes	No
Triglycerides	0.116165	0.505724	0.818325	0.155285	0.045715	0.000682	Yes	No
Malignant neoplasm of bronchus and lung	-0.0093	0.399968	0.981442	0.298322	0.088272	0.000726	Yes	No
Malignant neoplasm of bronchus and lung	-0.0093	0.399968	0.981442	0.298322	0.088272	0.000726	Yes	No
Ankle spacing width (left)	0.402179	0.366873	0.272975	0.135117	0.040086	0.00075	Yes	No
Hand grip strength (right)	-0.07238	0.320686	0.821427	-0.1226	0.036624	0.000816	Yes	No
Non-cancer illness code, self-reported: chronic fatigue syndrome	0.004539	0.578999	0.993745	0.324572	0.096986	0.000818	Yes	No
Pregnancy, childbirth and the puerperium	0.022571	0.573339	0.968597	-0.48123	0.144253	0.00085	Yes	No
Workplace had a lot of cigarette smoke from other people smoking: Sometimes	0.001601	0.549601	0.997675	0.404697	0.121557	0.000871	Yes	No
Monocyte count	0.349602	0.417565	0.402458	0.103079	0.03098	0.000877	Yes	No
Diseases of the blood and blood-forming organs and certain disorders involving the immune mechanism	0.131525	0.463814	0.776738	0.335587	0.101149	0.000907	Yes	No
Treatment/medication code: symbicort 100/6 turbohaler	-0.34648	0.076172	5.4e-06	0.36488	0.110067	0.000916	Yes	Yes
Diagnoses - main ICD10: M65 Synovitis and tenosynovitis	0.381008	0.402946	0.344376	0.373964	0.112903	0.000925	Yes	No
Job SOC coding: NCOs and other ranks	0.152768	0.518123	0.768109	0.445478	0.13484	0.000954	Yes	No
Mineral and other dietary supplements: Glucosamine	0.087621	0.290036	0.762573	0.173022	0.052685	0.001023	Yes	No
Added milk to filtered coffee	0.34393	0.402059	0.392318	-0.31619	0.096419	0.001041	Yes	No
Vitamin and mineral supplements: Multivitamins +/- minerals	0.194904	0.483799	0.68705	0.145798	0.044533	0.001061	Yes	No
Alkaline phosphatase (quantile) both_sexes	0.265552	0.426343	0.533375	0.146381	0.044863	0.001103	Yes	No
Lung cancer and mesothelioma	-0.55941	0.255923	0.028826	0.318674	0.097926	0.001137	Yes	No
Diagnoses - main ICD10: E11 Non-insulin-dependent diabetes mellitus	-0.18939	0.402758	0.638186	0.293272	0.090172	0.001144	Yes	No
Worked with materials containing asbestos: Often	-0.36711	0.364022	0.313226	0.444332	0.136711	0.001153	Yes	No
Bone fractures	0.260682	0.214797	0.224892	0.167935	0.051882	0.001208	Yes	No
Job SOC coding: Software professionals	-0.74553	0.178781	3.05e-05	-0.40452	0.124984	0.00121	Yes	Yes
Why stopped smoking: Doctor's advice	-0.55603	0.282162	0.048771	0.466219	0.14433	0.001237	Yes	No
Triglycerides (quantile) male	0.141482	0.491344	0.773385	0.18561	0.057719	0.001301	Yes	No
Treatment/medication code: beclometasone	0.005432	0.575888	0.992474	0.389698	0.12139	0.001326	Yes	No
Current employment status: Doing unpaid or voluntary work	-0.21322	0.173243	0.218414	-0.22682	0.070801	0.001357	Yes	No
Severity of problems due to mania or irritability	-0.30845	0.292349	0.291397	0.298405	0.093286	0.00138	Yes	No
Final attempt correct: yes	-0.03412	0.356949	0.923844	-0.28953	0.090558	0.001388	Yes	No
Difficulty concentrating during worst period of anxiety	-0.72431	0.19871	0.000267	0.565855	0.178028	0.001481	Yes	Yes
ECG, phase duration	0.05656	0.221644	0.79858	-0.46619	0.147151	0.001534	Yes	No
Ohter specific/unspecified arthritis	0.70722	0.216425	0.001084	0.706913	0.223186	0.001538	Yes	Yes
Height	-0.04469	0.54404	0.934525	-0.09444	0.02987	0.001568	Yes	No
Impedance of leg (left)	0.426563	0.382745	0.265072	-0.1138	0.036041	0.001591	Yes	No
Chest pain felt during physical activity	0.028557	0.461417	0.950651	0.781023	0.247938	0.001632	Yes	No
Worked with paints, thinners or glues: Rarely/never	0.133176	0.519187	0.797558	-0.45615	0.144891	0.001643	Yes	No
Eye problems/disorders: Diabetes related eye disease	-0.3178	0.301437	0.291752	0.312351	0.099531	0.0017	Yes	No
Job coding: software professional, analyst-programmer, computer programmer, software analyst or engineer, systems designer or programmer	-0.74748	0.177526	2.55e-05	-0.41476	0.132449	0.00174	Yes	Yes
Impedance of leg (right)	0.415409	0.381075	0.27567	-0.11274	0.036011	0.001744	Yes	No
Age when last took cannabis	-0.61473	0.082113	7.08e-14	0.38863	0.124187	0.001752	Yes	Yes
Cystatin C (quantile) both_sexes	0.183575	0.245217	0.454087	0.115497	0.036939	0.001768	Yes	No
Ankle spacing width (right)	0.445234	0.357116	0.21249	0.123571	0.039556	0.001784	Yes	No
Ever heard an un-real voice	0.219966	0.531825	0.679162	0.358405	0.114996	0.001829	Yes	No
Hallux rigidus	0.379171	0.372245	0.30839	0.253876	0.081476	0.001833	Yes	No
Diagnoses - main ICD10: J34 Other disorders of nose and nasal sinuses	0.004164	0.577981	0.994251	0.687435	0.220613	0.001833	Yes	No
Leisure/social activities: Pub or social club	-0.05864	0.322573	0.855755	0.132035	0.042383	0.001838	Yes	No
Feelings of worthlessness during worst period of depression	0.169082	0.382076	0.658102	0.247771	0.079714	0.001882	Yes	No
Diagnoses - main ICD10: T39 Poisoning by nonopioid analgesics, antipyretics and antirheumatics	0.220418	0.484104	0.648886	0.350695	0.112896	0.001894	Yes	No
Glycated haemoglobin (quantile) female	0.07584	0.539354	0.888175	0.157686	0.050855	0.001931	Yes	No
Direct bilirubin (quantile) both_sexes	-0.02876	0.598523	0.961681	-0.15206	0.049064	0.001941	Yes	No
Diagnoses - main ICD10: M15 Polyarthrosis	-0.00466	0.575863	0.993548	0.569937	0.184752	0.002036	Yes	No
Coffee type: Decaffeinated coffee (any type)	-0.41792	0.149231	0.005102	0.200298	0.064952	0.002044	Yes	Yes
Treatment/medication code: isosorbide mononitrate	-0.01602	0.448484	0.971513	0.343947	0.111922	0.002118	Yes	No
Why stopped smoking: None of the above	0.06922	0.076785	0.367337	0.245878	0.080041	0.002127	Yes	No
Job coding: non-commissioned officers or other rank of armed forces	0.134516	0.526784	0.798451	0.434411	0.141733	0.002177	Yes	No
Non-cancer illness code, self-reported: sleep apnoea	0.200062	0.614762	0.744856	0.368439	0.120342	0.002202	Yes	No
Nitrogen dioxide air pollution; 2005	0.016032	0.189307	0.932509	-0.1648	0.053847	0.002209	Yes	No
Job coding: physicist, astronomer, geologist, geophysicist, meteorologist, oceanographer, seismologist	-0.12175	0.129437	0.346886	-0.39487	0.129456	0.002287	Yes	No
Any stroke (Trans-ethnic meta-analysis)	0.145338	0.220086	0.509017	0.165705	0.054478	0.002353	Yes	No
High-density lipoprotein (HDL)	0.047698	0.54838	0.930687	-0.13824	0.045577	0.00242	Yes	No
Treatment/medication code: spiriva 18micrograms inhalation capsule	-0.23561	0.16272	0.147639	0.328332	0.1083	0.002432	Yes	No
Diagnoses - main ICD10: R04 Haemorrhage from respiratory passages	-0.25807	0.070398	0.000246	0.396391	0.131323	0.002541	Yes	Yes
Bread intake	0.216091	0.420303	0.607159	-0.11774	0.039042	0.002563	Yes	No
Mental health problems ever diagnosed by a professional: Social anxiety or social phobia	-0.35244	0.155907	0.023785	0.299292	0.099406	0.002606	Yes	No
Final attempt correct: no	0.170799	0.430112	0.691292	0.288584	0.096035	0.002656	Yes	No
Diagnoses - main ICD10: L72 Follicular cysts of skin and subcutaneous tissue	0.058986	0.563277	0.916599	0.333542	0.111228	0.002711	Yes	No
Difficulty concentrating during worst depression	0.388403	0.403575	0.335845	0.319723	0.106836	0.002766	Yes	No
Non-cancer illness code, self-reported: urinary frequency / incontinence	-0.37722	0.369936	0.30787	0.423444	0.141916	0.002847	Yes	No
Peak expiratory flow (PEF)	0.134111	0.507351	0.791521	-0.12555	0.042177	0.002912	Yes	No
Job coding: heavy goods vehicle (hgv) driver, lorry or truck driver, tanker driver, haulage driver	-0.61997	0.239588	0.009664	0.406539	0.137112	0.003027	Yes	Yes
Treatment/medication code: losartan	0.155572	0.322698	0.629736	0.204772	0.069164	0.00307	Yes	No
Myocardial infarction	0.048326	0.114976	0.674253	0.162036	0.054823	0.003121	Yes	No
Myocardial infarction, strict	0.048326	0.114976	0.674253	0.162036	0.054823	0.003121	Yes	No
Diagnoses - main ICD10: D17 Benign lipomatous neoplasm	0.151784	0.234091	0.516729	0.568249	0.193149	0.003261	Yes	No
Illnesses of siblings: Lung cancer	-0.12489	0.798968	0.875784	0.535904	0.182408	0.003304	Yes	No
Tea intake	-0.16604	0.151108	0.271854	0.154166	0.052489	0.003313	Yes	No
Diagnoses - main ICD10: K42 Umbilical hernia	-0.31549	0.232232	0.1743	0.255127	0.087022	0.00337	Yes	No
Treatment/medication code: ipratropium	0.192645	0.656602	0.769219	0.483469	0.164978	0.003384	Yes	No
Mineral and other dietary supplements: Zinc	0.348204	0.409392	0.395025	0.186071	0.063504	0.003389	Yes	No
Treatment/medication code: nicorandil	-0.12679	0.522177	0.808156	0.491165	0.167782	0.003418	Yes	No
Glucose (quantile) male	-0.03358	0.589405	0.954567	0.151066	0.051784	0.003531	Yes	No
Time employed in main current job	0.264657	0.182082	0.146083	-0.23343	0.080088	0.003561	Yes	No
IGF-1 (quantile) both_sexes	0.081511	0.515962	0.874473	-0.09433	0.032437	0.003637	Yes	No
Breathing problems during period of job: No	0.204133	0.471562	0.665097	-0.30642	0.105415	0.003651	Yes	No
Hand grip strength (left)	-0.10751	0.399981	0.788095	-0.10729	0.036935	0.003676	Yes	No
Certain infectious and parasitic diseases	0.820891	0.16067	0.007102	0.817611	0.281513	0.00368	Yes	Yes
Alcohol consumed	-0.33607	0.376521	0.372091	-0.34621	0.119308	0.00371	Yes	No
Heart failure	-0.3062	0.418828	0.464723	0.258128	0.089203	0.003807	Yes	No
Heart failure, not strict	-0.3062	0.418828	0.464723	0.258128	0.089203	0.003807	Yes	No
Heart failure,strict	-0.3062	0.418828	0.464723	0.258128	0.089203	0.003807	Yes	No
Sitting height	-0.42728	0.364181	0.240689	-0.0848	0.029325	0.003833	Yes	No
Job coding: other general office clerical tasks including: office junior, office worker, photocopy/print room operator, office machinist	-0.82968	0.121561	8.78e-12	0.351866	0.121703	0.003838	Yes	Yes
Fractured bone site(s): Ankle	0.362906	0.39423	0.357288	0.276435	0.095627	0.003843	Yes	No
Diagnoses - main ICD10: R31 Unspecified haematuria	-0.44428	0.274518	0.105577	0.372334	0.128811	0.003846	Yes	No
Malignant neoplasm of respiratory system and intrathoracic organs	0.110486	0.534822	0.836335	0.361973	0.125511	0.003927	Yes	No
FI1 : numeric addition test	0.132097	0.511678	0.796281	-0.31499	0.10925	0.003937	Yes	No
Age asthma diagnosed	-0.2844	0.155387	0.067214	0.176357	0.061257	0.00399	Yes	No
Home area population density - urban or rural: England/Wales - Urban - less sparse	-0.12367	0.446999	0.782042	0.279474	0.097117	0.004006	Yes	No
Diagnoses - main ICD10: I21 Acute myocardial infarction	0.288174	0.196351	0.142201	0.164396	0.057209	0.004058	Yes	No
Feelings of tiredness during worst episode of depression	0.096901	0.475305	0.838455	0.286485	0.099861	0.00412	Yes	No
Medication related adverse effects (Asthma/COPD)	-0.0094	0.565485	0.986735	0.167175	0.058324	0.004153	Yes	No
Endocrine, nutritional and metabolic diseases	-0.42894	0.384517	0.264624	0.454052	0.158444	0.004161	Yes	No
Diseases of the ear and mastoid process	-0.68229	0.20538	0.000893	0.421501	0.147253	0.004204	Yes	Yes
Leg pain in calf/calves	-0.65309	0.202561	0.001263	0.300411	0.105207	0.004298	Yes	Yes
Job SOC coding: Scientific researchers	-0.3303	0.496532	0.505918	-0.34552	0.121705	0.004525	Yes	No
Diagnoses - main ICD10: M53 Other dorsopathies, not elsewhere classified	-0.77246	0.15292	4.39e-07	0.356088	0.125628	0.00459	Yes	Yes
Other dorsopathies, not elsewhere classified	-0.77246	0.15292	4.39e-07	0.356088	0.125628	0.00459	Yes	Yes
Entropion and trichiasis of eyelid	-0.89363	0.211616	2.41e-05	0.335553	0.118519	0.004637	Yes	Yes
Diagnoses - main ICD10: N32 Other disorders of bladder	0.110856	0.380331	0.770689	0.260845	0.093098	0.005081	Yes	No
Job SOC coding: Elementary office occupations n.e.c.	-0.7975	0.141566	1.77e-08	0.365252	0.130412	0.005098	Yes	Yes
Unsepcified/other endometriosis	-0.84966	0.113658	7.69e-14	0.347593	0.124214	0.005137	Yes	Yes
Job coding: higher education teaching professional, university lecturer/professor (including college/university head/vice chancellor)	0.382392	0.37442	0.307117	-0.23174	0.082819	0.005139	Yes	No
Job coding: scientific researcher, scientific officer, medical research associate, experimental officer	0.048078	0.564533	0.932132	-0.37622	0.134736	0.005234	Yes	No
Primary gonarthrosis, bilateral	0.22976	0.46724	0.622905	0.294564	0.105778	0.005357	Yes	No
Diagnoses - main ICD10: I83 Varicose veins of lower extremities	-0.29312	0.476416	0.538377	0.170323	0.061265	0.005434	Yes	No
Treatment/medication code: rosuvastatin	-0.60714	0.444974	0.172426	0.308482	0.111276	0.005568	Yes	No
Illnesses of mother: High blood pressure	0.329847	0.441142	0.454634	0.141442	0.051104	0.005645	Yes	No
Home area population density - urban or rural: England/Wales - Hamlet and Isolated Dwelling - less sparse	-0.79301	0.139659	1.36e-08	-0.2408	0.087303	0.005812	Yes	Yes
Diagnoses - main ICD10: R19 Other symptoms and signs involving the digestive system and abdomen	0.293137	0.254957	0.250245	0.672556	0.244209	0.005887	Yes	No
Treatment/medication code: gaviscon liquid	0.333004	0.750101	0.657082	0.601051	0.218301	0.005899	Yes	No
Job SOC coding: Heavy goods vehicle drivers	-0.65374	0.224188	0.003545	0.418473	0.152023	0.005911	Yes	Yes
Answered sexual history questions	0.030044	0.449472	0.946706	0.132044	0.048004	0.005947	Yes	No
Alkaline phosphatase (quantile) male	0.198402	0.465773	0.670135	0.121968	0.044355	0.005962	Yes	No
Diastolic blood pressure, automated reading	0.33618	0.461152	0.466001	0.115067	0.041989	0.006136	Yes	No
Type of special diet followed: Low calorie	0.080797	0.344939	0.814803	0.265678	0.096968	0.006147	Yes	No
napping	-0.07143	0.546782	0.896058	0.138733	0.050718	0.006231	Yes	No
Treatment/medication code: felodipine	-0.47502	0.192613	0.013656	0.223741	0.081947	0.006328	Yes	No
How are people in household related to participant: Grandchild	-0.98737	0.015119	0	0.29985	0.109881	0.006355	Yes	Yes
Any stroke (European only)	-0.12987	0.064627	0.044487	0.169004	0.061975	0.006392	Yes	No
Mineral and other dietary supplements: Fish oil (including cod liver oil)	0.175678	0.353162	0.618876	0.141232	0.051833	0.006435	Yes	No
Age started smoking in current smokers	-0.49194	0.21777	0.023885	-0.2617	0.096222	0.006533	Yes	No
How are people in household related to participant: Son and/or daughter (include step-children)	-0.65044	0.167453	0.000103	-0.20808	0.076725	0.006687	Yes	Yes
Diagnoses - main ICD10: K60 Fissure and fistula of anal and rectal regions	0.343007	0.398135	0.388943	0.221953	0.081889	0.00672	Yes	No
FI11 : antonym	-0.00199	0.566954	0.997199	-0.31714	0.117412	0.006911	Yes	No
Treatment/medication code: bisoprolol	0.352476	0.393099	0.369901	0.261826	0.097175	0.007052	Yes	No
Spread type: Other type of spread/margarine	0.013387	0.587974	0.981835	0.1221	0.045371	0.007121	Yes	No
Doctor diagnosed hayfever or allergic rhinitis	-0.3835	0.36403	0.292125	0.126836	0.047172	0.00717	Yes	No
Non-cancer illness code, self-reported: sciatica	-0.36322	0.505797	0.472688	0.530738	0.197547	0.007217	Yes	No
Job SOC coding: Houseparents and residential wardens	0.093445	0.537536	0.861992	0.241579	0.090167	0.007379	Yes	No
Treatment/medication code: diazepam	-0.75916	0.177902	1.98e-05	0.553315	0.207284	0.0076	Yes	Yes
Treatment/medication code: amlodipine	0.249913	0.404805	0.536993	0.134267	0.050329	0.007635	Yes	No
Treatment/medication code: movicol oral powder	-0.16005	0.099403	0.107374	0.429948	0.161463	0.007749	Yes	No
Job coding: primary /junior school teacher or teaching professional, nursery school teacher (including head teacher)	0.048475	0.402851	0.904223	-0.25471	0.095703	0.007781	Yes	No
Manic/hyper symptoms: None of the above	0.042401	0.515962	0.934505	-0.31964	0.120151	0.007806	Yes	No
Treatment/medication code: sodium cromoglicate	0.289359	0.539095	0.59144	0.612809	0.230413	0.007823	Yes	No
Mineral and other dietary supplements: None of the above	0.434026	0.32402	0.180406	-0.13351	0.050202	0.007825	Yes	No
Apoliprotein B (quantile) male	-0.74441	0.144546	2.61e-07	0.136737	0.051418	0.007829	Yes	Yes
Job SOC coding: Primary and nursery education teaching professionals	-0.05651	0.369599	0.878485	-0.24952	0.093978	0.007928	Yes	No
6mm weak meridian (left)	-0.16616	0.34002	0.625073	0.11789	0.044428	0.007965	Yes	No
Yogurt/ice-cream consumers	0.321343	0.412281	0.435729	-0.23137	0.08736	0.008085	Yes	No
Non-butter spread type details: Other low or reduced fat spread	-0.30594	0.038476	1.84e-15	0.205098	0.077612	0.008227	Yes	Yes
Aspartate aminotransferase (quantile) male	0.110582	0.514755	0.829904	0.113581	0.042983	0.008231	Yes	No
Non-cancer illness code, self-reported: helicobacter pylori	-0.46599	0.072174	1.07e-10	0.292926	0.110864	0.008237	Yes	Yes
Medication related adverse effects	-0.01582	0.562607	0.977572	0.145498	0.055244	0.008446	Yes	No
Hypertensive diseases	0.29126	0.42627	0.494433	0.225069	0.085656	0.008599	Yes	No
Treatment/medication code: temazepam	-0.47305	0.426123	0.266949	0.39648	0.15096	0.00863	Yes	No
Thoughts of death during worst depression	-0.67287	0.196245	0.000606	0.329231	0.125444	0.008677	Yes	Yes
Job SOC coding: Receptionists	0.182852	0.566963	0.747066	0.466537	0.178204	0.008845	Yes	No
Diagnoses - main ICD10: I50 Heart failure	-0.52423	0.356251	0.141153	0.243144	0.092962	0.008909	Yes	No
Hypertension	0.338677	0.405734	0.403872	0.241996	0.092975	0.009246	Yes	No
Albumin (g/L) female	-0.08665	0.320332	0.786782	-0.10318	0.039673	0.009304	Yes	No
Total bilirubin (quantile) male	-0.00481	0.579713	0.993381	-0.13435	0.051724	0.009393	Yes	No
Breast cancer	-0.0196	0.346792	0.954933	0.10825	0.041683	0.009404	Yes	No
Particulate matter air pollution (pm10); 2007	0.253958	0.253882	0.317166	-0.14569	0.056211	0.009547	Yes	No
Trunk fat-free mass	0.375968	0.441106	0.394031	0.083864	0.032374	0.009584	Yes	No
Job coding: houseparent, child careworker, residential warden, sheltered accommodation warden, foster parent	-0.02232	0.547078	0.96746	0.23141	0.089382	0.009625	Yes	No
Trunk predicted mass	0.371935	0.444565	0.402803	0.083575	0.032317	0.009706	Yes	No
Diagnoses - main ICD10: K63 Other diseases of intestine	-0.25651	0.206047	0.213169	0.564105	0.218492	0.009828	Yes	No
Albumin (quantile) female	-0.08417	0.31941	0.79216	-0.10216	0.03959	0.009867	Yes	No
Treatment/medication code: arthrotec 50 tablet	-0.8871	0.095526	1.59e-20	0.395104	0.153315	0.009964	Yes	Yes
Reason for reducing amount of alcohol drunk: Financial reasons	-0.6414	0.204971	0.001753	0.280783	0.109104	0.010066	Yes	Yes
Treatment/medication code: gtn 400micrograms spray	-0.9452	0.166782	1.45e-08	0.256204	0.100253	0.010601	Yes	Yes
Diagnoses - main ICD10: C34 Malignant neoplasm of bronchus and lung	-0.79239	0.139551	1.36e-08	0.323956	0.127268	0.010913	Yes	Yes
Other hammer toe(s) (acquired)	-0.92425	0.065518	3.45e-45	0.414878	0.163102	0.010969	Yes	Yes
Breakfast cereal consumed	-0.02243	0.540663	0.966903	-0.2606	0.102515	0.01102	Yes	No
Non-cancer illness code, self-reported: rheumatoid arthritis	-0.77465	0.142066	4.96e-08	0.334163	0.131763	0.01121	Yes	Yes
Diagnoses - main ICD10: M67 Other disorders of synovium and tendon	-0.29812	0.387796	0.442042	0.329024	0.129971	0.011357	Yes	No
Age at first episode of depression	-0.50674	0.301771	0.093109	-0.20793	0.082136	0.011358	Yes	No
Treatment/medication code: beclazone 50 inhaler	0.033673	0.570406	0.952926	0.382392	0.151349	0.011519	Yes	No
DVT of lower extremities and pulmonary embolism	0.044888	0.560625	0.936183	0.143644	0.057106	0.011891	Yes	No
Direct bilirubin (quantile) female	-0.00268	0.583014	0.99633	-0.22127	0.088089	0.012007	Yes	No
Workplace full of chemical or other fumes: Rarely/never	0.259904	0.445636	0.559744	-0.23572	0.093854	0.012021	Yes	No
Diagnoses - main ICD10: K76 Other diseases of liver	-0.19349	0.453226	0.669445	0.252545	0.100694	0.01214	Yes	No
Used an inhaler for chest within last hour	-0.83133	0.092211	1.96e-19	0.259438	0.103455	0.012151	Yes	Yes
Diagnoses - main ICD10: C50 Malignant neoplasm of breast	-0.24656	0.207247	0.234169	0.19214	0.076822	0.012381	Yes	No
Glucose (quantile) both_sexes	-0.47647	0.339647	0.160664	0.115295	0.046115	0.012413	Yes	No
6mm strong meridian (left)	-0.17346	0.313447	0.579995	0.112932	0.045603	0.013271	Yes	No
Why reduced smoking: Illness or ill health	-0.67516	0.205542	0.001021	0.356753	0.144237	0.013384	Yes	Yes
6mm cylindrical power angle (left)	0.026594	0.576593	0.963213	0.138168	0.056008	0.013628	Yes	No
Job coding: machine operator, processor, foreman	0.126549	0.507216	0.802976	0.222308	0.090165	0.01368	Yes	No
Starch	-0.5263	0.388444	0.175448	-0.26294	0.106747	0.01377	Yes	No
Diagnoses - main ICD10: Z09 Follow-up examination after treatment for conditions other than malignant neoplasms	0.342094	0.391229	0.381897	0.20636	0.083911	0.013923	Yes	No
Interpolated Age of participant when cancer first diagnosed	0.287889	0.489191	0.556197	-0.28631	0.117005	0.014406	Yes	No
Treatment/medication code: rosiglitazone	-0.04197	0.462758	0.927731	0.300434	0.122978	0.014567	Yes	No
Nitrogen oxides air pollution; 2010	-0.18984	0.501248	0.704888	0.165692	0.068057	0.014908	Yes	No
Treatment/medication code: pantoprazole	-0.82376	0.12127	1.1e-11	0.247077	0.101618	0.015039	Yes	Yes
Spondylopathies (FG)	-0.86158	0.084678	2.57e-24	0.29564	0.121651	0.015089	Yes	Yes
Job SOC coding: Food, drink and tobacco process operatives	-0.3483	0.263618	0.186427	0.223163	0.092302	0.015617	Yes	No
3mm weak meridian (left)	-0.1935	0.39113	0.620802	0.113734	0.047068	0.015675	Yes	No
Illnesses of father: Severe depression	-0.49008	0.312287	0.116575	0.179546	0.074575	0.016059	Yes	No
Current employment status: Retired	0.062363	0.571614	0.913123	-0.18701	0.077718	0.016117	Yes	No
Pulse rate	-0.35162	0.258154	0.173185	0.102308	0.042614	0.01636	Yes	No
Treatment/medication code: allopurinol	0.135181	0.566144	0.81128	0.103745	0.043314	0.016611	Yes	No
Platelet crit	0.138972	0.577546	0.809846	0.084858	0.035459	0.016704	Yes	No
Treatment/medication code: vitamin b compound tablet	-0.62868	0.422249	0.136518	0.2933	0.123389	0.017452	Yes	No
Activities undertaken to treat depression: Other therapeutic activities such as mindfulness, yoga or art classes	-0.01411	0.441022	0.974485	0.187808	0.079096	0.017576	Yes	No
Birth weight	0.164715	0.345011	0.633062	-0.08188	0.034492	0.017602	Yes	No
Longest period spent worried or anxious	0.024634	0.646474	0.969604	0.429726	0.181719	0.018041	Yes	No
Treatment/medication code: prednisolone	-0.8528	0.109906	8.53e-15	0.287035	0.121966	0.018602	Yes	Yes
Iron	-0.02007	0.3863	0.958568	-0.21065	0.089689	0.018838	Yes	No
Vegetable consumers	-0.82901	0.117873	2.02e-12	-0.26686	0.113645	0.018866	Yes	Yes
Reason for glasses/contact lenses: For 'astigmatism'	-0.24559	0.442354	0.578772	-0.15045	0.064121	0.018956	Yes	No
Cereal type: Oat cereal (e.g. Ready Brek, porridge)	0.160955	0.550777	0.770109	0.116007	0.049476	0.019043	Yes	No
Milk added to cereal	0.111548	0.532397	0.834041	-0.28217	0.120568	0.019266	Yes	No
Barret oesophagus	0.035924	0.572068	0.949929	0.177036	0.076104	0.020005	Yes	No
How are people in household related to participant: Husband, wife or partner	-0.28449	0.418643	0.496784	-0.11784	0.050679	0.020055	Yes	No
Cheese consumers	0.155433	0.506148	0.758775	-0.256	0.110171	0.020146	Yes	No
Hallux valgus (acquired)	-0.22463	0.29373	0.444414	0.138786	0.059913	0.020533	Yes	No
Heel Broadband ultrasound attenuation, direct entry	-0.40498	0.299097	0.175735	0.104445	0.045227	0.020925	Yes	No
Nitrogen dioxide air pollution; 2006	0.002827	0.233664	0.990348	-0.12962	0.056412	0.021574	Yes	No
Gas or solid-fuel cooking/heating: A gas fire that you use regularly in winter time	0.04811	0.38534	0.900641	0.200087	0.087119	0.021636	Yes	No
Job coding: assembler, machine operator, foreman	0.037154	0.572416	0.948248	0.371265	0.161773	0.021735	Yes	No
Any ischemic stroke (Trans-ethnic meta-analysis)	0.228796	0.31198	0.463334	0.119381	0.052026	0.021754	Yes	No
6mm strong meridian (right)	-0.10146	0.41808	0.808258	0.100825	0.044044	0.022069	Yes	No
Milk type used: Other type of milk	-0.31285	0.075091	3.1e-05	0.366836	0.160352	0.022156	Yes	Yes
Treatment/medication code: thyroxine product	-0.04695	0.458804	0.918499	0.19092	0.083506	0.022236	Yes	No
Work hours - lumped category: Over 40 hours	-0.35266	0.205111	0.085551	0.20372	0.089416	0.022706	Yes	No
Length of time at current address	0.3048	0.41771	0.465579	-0.13553	0.059498	0.022734	Yes	No
Adhesive capsulitis of shoulder	0.103518	0.51136	0.839575	0.269468	0.118482	0.022946	Yes	No
Particulate matter air pollution (pm10); 2010	-0.01252	0.581788	0.982824	0.311184	0.136827	0.022948	Yes	No
Type of accommodation lived in: A house or bungalow	0.041026	0.295026	0.889404	-0.12061	0.053077	0.023071	Yes	No
Bone mineral density	-0.51184	0.310609	0.099384	0.080034	0.035235	0.023123	Yes	No
Eye problems/disorders: Glaucoma	-0.34486	0.415357	0.40638	0.143557	0.063249	0.023225	Yes	No
Alzheimers	-0.63332	0.23924	0.008116	0.17483	0.077214	0.02356	Yes	Yes
Worked with materials containing asbestos: Rarely/never	-0.73509	0.119826	8.54e-10	-0.4909	0.217528	0.024025	Yes	Yes
6mm weak meridian (right)	-0.20452	0.407168	0.615453	0.100431	0.044561	0.024208	Yes	No
LDL direct (quantile) female	-0.65841	0.219618	0.002718	0.099727	0.044268	0.024272	Yes	Yes
Coffee type: Instant coffee	0.298864	0.437267	0.494302	0.134284	0.05977	0.02466	Yes	No
Albumin (quantile) both_sexes	0.130992	0.386544	0.734701	-0.08392	0.037401	0.024848	Yes	No
Spread type: Never/rarely use spread	-0.00264	0.582003	0.996381	-0.14046	0.06273	0.025149	Yes	No
3mm strong meridian (left)	-0.1587	0.423362	0.707761	0.107885	0.04821	0.025232	Yes	No
Albumin (g/L) both_sexes	0.133303	0.382512	0.727469	-0.08388	0.037516	0.02536	Yes	No
Diagnoses - main ICD10: I10 Essential (primary) hypertension	-0.33745	0.437499	0.44052	0.254767	0.113969	0.025391	Yes	No
Treatment/medication code: kapake tablet	-0.6386	0.205695	0.001905	0.224131	0.100729	0.026076	Yes	Yes
Malignant neoplasm of breast	-0.43307	0.177062	0.01445	0.162861	0.073377	0.026453	Yes	No
Malignant neoplasm of breast	-0.43307	0.177062	0.01445	0.162861	0.073377	0.026453	Yes	No
Illnesses of father: Heart disease	-0.23356	0.471414	0.620293	0.104898	0.047433	0.027002	Yes	No
Job SOC coding: Researchers n.e.c.	-0.92064	0.167086	3.59e-08	-0.3118	0.141102	0.027121	Yes	Yes
Aspartate aminotransferase (quantile) both_sexes	0.101429	0.54769	0.853076	0.096883	0.043884	0.027265	Yes	No
Low-density lipoprotein (LDL)	-0.54035	0.188406	0.004131	0.11568	0.052544	0.027694	Yes	Yes
Diagnoses - main ICD10: D25 Leiomyoma of uterus	-0.53	0.222056	0.016996	0.158236	0.071937	0.027833	Yes	No
Ganglion	0.119695	0.528145	0.82071	0.236504	0.107649	0.028021	Yes	No
Home area population density - urban or rural: Scotland - Large Urban Area	-0.21305	0.215864	0.32366	-0.19578	0.089896	0.029419	No	NA
Number of incorrect matches in round	-0.01748	0.586256	0.976211	0.082068	0.037717	0.029562	No	NA
Average 24-hour sound level of noise pollution	0.001125	0.575619	0.99844	0.226696	0.104303	0.029747	No	NA
Average daytime sound level of noise pollution	0.001437	0.575679	0.998008	0.226725	0.10433	0.029769	No	NA
Average 16-hour sound level of noise pollution	0.001186	0.57561	0.998357	0.226707	0.104323	0.029771	No	NA
Average night-time sound level of noise pollution	0.001434	0.575677	0.998013	0.226688	0.104325	0.029788	No	NA
Average evening sound level of noise pollution	0.001277	0.575634	0.998229	0.226674	0.104335	0.029813	No	NA
Treatment/medication code: candesartan cilexetil	-0.03043	0.23248	0.895852	0.154019	0.070921	0.029878	No	NA
Diagnoses - main ICD10: R32 Unspecified urinary incontinence	0.021971	0.570528	0.96928	0.315381	0.145377	0.030053	No	NA
Fibroblastic disorders	-0.00737	0.576428	0.989797	0.134655	0.062153	0.030273	No	NA
Milk type used: Never/rarely have milk	0.20855	0.360024	0.562408	0.123252	0.056942	0.030425	No	NA
Diagnoses - main ICD10: H26 Other cataract	-0.00538	0.579415	0.992593	0.128163	0.059238	0.030501	No	NA
Corneal resistance factor (left)	-0.28407	0.261881	0.278043	0.08773	0.040734	0.031263	No	NA
3mm strong meridian (right)	-0.18195	0.42753	0.670411	0.099485	0.04625	0.031473	No	NA
DVT of lower extremities	0.004924	0.566993	0.993071	0.153059	0.071178	0.031525	No	NA
Depression	0.256838	0.443752	0.562732	0.216652	0.100975	0.031904	No	NA
Red blood cell (erythrocyte) distribution width	0.345287	0.370301	0.351103	0.106136	0.049474	0.031932	No	NA
Father still alive	-0.49188	0.326411	0.131825	-0.1543	0.072206	0.032607	No	NA
Hair colour (natural, before greying): Other	0.812147	0.146451	2.93e-08	0.369032	0.172964	0.032877	No	NA
Type of fat/oil used in cooking: Polyunsaturated margarine	-0.8021	0.130143	7.13e-10	0.256617	0.120416	0.033081	No	NA
Venous thromboembolism	0.031803	0.563068	0.954958	0.125669	0.059169	0.033678	No	NA
Had menopause	0.264923	0.454768	0.5602	0.12822	0.06052	0.034121	No	NA
Milk type used: Soya	0.018664	0.576019	0.974152	0.137773	0.065514	0.035469	No	NA
Corneal hysteresis (right)	-0.19742	0.15257	0.195675	0.093162	0.044349	0.035669	No	NA
Diagnoses - main ICD10: M72 Fibroblastic disorders	-0.00476	0.575043	0.993402	0.133336	0.063502	0.035754	No	NA
Diagnoses - main ICD10: N40 Hyperplasia of prostate	-0.44366	0.204636	0.030154	0.122034	0.058161	0.035888	No	NA
Underlying (primary) cause of death: ICD10: C34.9 Bronchus or lung, unspecified	-0.76722	0.155318	7.83e-07	0.232843	0.111044	0.036007	No	NA
Usual side of head for mobile phone use: Equally left and right	0.060287	0.288338	0.834383	0.129518	0.061802	0.036109	No	NA
Illnesses of siblings: Prostate cancer	0.114826	0.533186	0.829488	0.360031	0.172463	0.036835	No	NA
Destinations on discharge from hospital (recoded): Transfer to other NHS provider: General ward, young physically disabled, A&E	-0.95224	0.137866	4.95e-12	0.259979	0.124939	0.037449	No	NA
Total protein (quantile) male	0.017652	0.534786	0.973669	0.09252	0.044487	0.037551	No	NA
Diagnoses - main ICD10: I80 Phlebitis and thrombophlebitis	-0.01131	0.576635	0.984354	0.154012	0.074292	0.038165	No	NA
Youthful face	-0.12522	0.262486	0.633317	0.071691	0.034666	0.038637	No	NA
Coffee consumed	-0.0504	0.138831	0.716598	-0.20512	0.099286	0.038833	No	NA
Milk type used: Full cream	-0.54449	0.305034	0.074261	0.123932	0.06017	0.039426	No	NA
logMAR, final (left)	-0.38411	0.335429	0.252154	0.228199	0.111295	0.040326	No	NA
STROKE	-0.23208	0.449485	0.605631	0.251381	0.123067	0.041089	No	NA
Vitamin and mineral supplements: Vitamin E	0.429453	0.336991	0.20253	0.180444	0.08837	0.041161	No	NA
Palmar fascial fibromatosis [Dupuytren]	0.020405	0.561333	0.971003	0.11954	0.058709	0.041736	No	NA
Job SOC coding: Care assistants and home carers	-0.0109	0.579411	0.984993	0.558994	0.274546	0.041743	No	NA
3mm cylindrical power angle (right)	0.119734	0.541878	0.825122	-0.1164	0.057189	0.041814	No	NA
Non-cancer illness code, self-reported: hypothyroidism/myxoedema	0.083899	0.508006	0.868823	0.10733	0.053052	0.043062	No	NA
Peripheral artery disease	-0.70479	0.190808	0.000221	0.351488	0.173825	0.043168	No	NA
Non-accidental death in close genetic family	-0.50563	0.295719	0.087297	0.161077	0.0797	0.043275	No	NA
Tea consumed	-0.20141	0.207709	0.332213	-0.17342	0.085827	0.043319	No	NA
Diagnoses - main ICD10: E87 Other disorders of fluid, electrolyte and acid-base balance	-0.74195	0.156389	2.09e-06	0.221613	0.109713	0.04339	No	NA
Worrier / anxious feelings	0.198121	0.310108	0.522901	0.140921	0.069782	0.043441	No	NA
Non-cancer illness code, self-reported: head injury	-0.78283	0.081443	7.12e-22	0.275027	0.136205	0.043465	No	NA
Illnesses of father: High blood pressure	-0.04119	0.381492	0.914009	0.132905	0.065993	0.044016	No	NA
Treatment/medication code: bendrofluazide	-0.55389	0.272039	0.041744	0.176451	0.087746	0.044334	No	NA
Mineral and other dietary supplements: Selenium	-0.60069	0.185318	0.001189	0.178933	0.089013	0.044412	No	NA
Suggestive for eosinophilic asthma	0.18214	0.5137	0.722916	0.156754	0.078119	0.044791	No	NA
Heel broadband ultrasound attenuation (right)	-0.40273	0.297527	0.175868	0.091624	0.045734	0.045134	No	NA
Diagnoses - main ICD10: J33 Nasal polyp	0.195806	0.516936	0.70485	0.154725	0.077238	0.045152	No	NA
Vitamin and/or mineral supplement use: Fish oil	-0.01905	0.580996	0.97384	0.259313	0.129652	0.045493	No	NA
Non-cancer illness code, self-reported: leg claudication/ intermittent claudication	-0.4106	0.359235	0.253046	0.267823	0.133999	0.045642	No	NA
Monocyte percentage	-0.0147	0.591336	0.980166	-0.06803	0.034106	0.046078	No	NA
Treatment/medication code: levothyroxine sodium	0.153053	0.488539	0.754063	0.105804	0.053101	0.046314	No	NA
Diagnoses - main ICD10: N47 Redundant prepuce, phimosis and paraphimosis	0.016006	0.574034	0.977755	0.202352	0.101731	0.046691	No	NA
Illnesses of mother: Alzheimer's disease/dementia	0.404382	0.372193	0.277264	-0.24475	0.123115	0.046814	No	NA
Diagnoses - main ICD10: Z47 Other orthopaedic follow-up care	-0.79334	0.067792	1.24e-31	0.197203	0.099765	0.048078	No	NA
Non-cancer illness code, self-reported: heart valve problem/heart murmur	-0.51671	0.212194	0.014888	0.598645	0.303202	0.048335	No	NA
Treatment/medication code: enalapril	-0.08953	0.173578	0.605995	0.134195	0.068008	0.04847	No	NA
Inverse distance to the nearest major road	-0.94286	0.051751	3.64e-74	0.307108	0.155658	0.048499	No	NA
Direct bilirubin (quantile) male	-0.00675	0.597821	0.990991	-0.10322	0.052673	0.050028	No	NA
Illnesses of siblings: Breast cancer	-0.64452	0.102665	3.43e-10	0.207524	0.106073	0.050415	No	NA
Breast cancer ER-positive	-0.13702	0.388633	0.724414	0.084397	0.04328	0.051173	No	NA
Treatment/medication code: glucosamine product	-0.22103	0.204085	0.278796	0.156765	0.080483	0.05144	No	NA
Ever had same-sex intercourse	-0.31795	0.365523	0.384382	0.122841	0.0631	0.051565	No	NA
Diagnoses - main ICD10: R00 Abnormalities of heart beat	-0.50139	0.315291	0.111776	0.385002	0.19779	0.051593	No	NA
Vitamin supplement user	-0.04534	0.563526	0.935871	0.194546	0.09995	0.051603	No	NA
Non-cancer illness code, self-reported: glaucoma	-0.3847	0.395908	0.331211	0.127113	0.065399	0.051937	No	NA
Type of accommodation lived in: Sheltered accommodation	-0.55778	0.25657	0.029707	0.2472	0.127246	0.052053	No	NA
Corneal resistance factor (right)	-0.17781	0.181542	0.327374	0.086898	0.044779	0.052307	No	NA
Treatment/medication code: doxazosin	-0.28098	0.175123	0.108615	0.138282	0.071368	0.052675	No	NA
Rheumatoid factor (quantile) both_sexes	-0.55438	0.107936	2.8e-07	0.37687	0.195918	0.054403	No	NA
Treatment/medication code: chlorphenamine	-0.75312	0.158045	1.89e-06	0.216508	0.113072	0.055521	No	NA
Job coding: restaurant or catering manager, restaurateur; canteen manager; takeaway food shop manager	-0.65836	0.212033	0.001903	0.210508	0.109993	0.055641	No	NA
Treatment/medication code: sumatriptan	-0.78732	0.143394	4.01e-08	0.34138	0.178618	0.055975	No	NA
Ventricular rate	0.276496	0.42523	0.515546	0.176959	0.092695	0.056256	No	NA
Nervous feelings	0.263047	0.455718	0.563795	0.108704	0.057159	0.057198	No	NA
Bipolar and major depression status: Bipolar I Disorder	-0.77634	0.144348	7.52e-08	0.227825	0.120063	0.057756	No	NA
Treatment/medication code: diclofenac sodium+misoprostol	-0.25012	0.319362	0.433513	0.214255	0.112926	0.057787	No	NA
Malignant neoplasm of digestive organs	0.187748	0.47535	0.692867	0.176782	0.09329	0.058095	No	NA
Vitamin and mineral supplements: Vitamin A	-0.24964	0.289679	0.388812	0.172887	0.091275	0.058207	No	NA
Ease of skin tanning	0.15194	0.501691	0.761999	0.100165	0.052899	0.05829	No	NA
Illnesses of siblings: Stroke	-0.94279	0.057373	1.12e-60	0.794816	0.421132	0.059116	No	NA
logMAR, final (right)	-0.75934	0.155206	9.96e-07	0.179592	0.095287	0.059464	No	NA
Treatment/medication code: pioglitazone	0.015222	0.53229	0.977186	0.172143	0.091431	0.059733	No	NA
Astigmatism angle (right)	-0.28736	0.294386	0.328995	0.208253	0.111416	0.061601	No	NA
6mm regularity index (left)	-0.67345	0.201374	0.000825	0.179067	0.096449	0.06337	No	NA
Hearing aid user	0.367814	0.381772	0.335327	0.137695	0.074319	0.063915	No	NA
Cardiac arrhytmias, COPD co-morbidities	0.017878	0.309135	0.953882	0.113215	0.061159	0.064145	No	NA
Why reduced smoking: Health precaution	0.024637	0.437378	0.95508	-0.18342	0.09937	0.064921	No	NA
Rheumatoid arthritis	-0.72672	0.169132	1.73e-05	0.278313	0.150816	0.064981	No	NA
Job SOC coding: Chemists	-0.51472	0.267128	0.053997	-0.20872	0.113277	0.065393	No	NA
LDL direct (quantile) both_sexes	-0.63152	0.23734	0.007794	0.076148	0.041525	0.066688	No	NA
Diagnoses - main ICD10: N20 Calculus of kidney and ureter	-0.34909	0.408986	0.393353	0.136491	0.075143	0.069307	No	NA
Diagnoses - main ICD10: I47 Paroxysmal tachycardia	-0.90305	0.077612	2.72e-31	0.433759	0.239293	0.069883	No	NA
Mood [affective] disorders	0.260159	0.431641	0.546695	0.155454	0.085977	0.070594	No	NA
Mood disorders	0.260159	0.431641	0.546695	0.155454	0.085977	0.070594	No	NA
Total cholesterol	-0.51743	0.264661	0.050576	0.077329	0.042776	0.070641	No	NA
Non-cancer illness code, self-reported: polymyalgia rheumatica	-0.61144	0.229385	0.007686	0.173943	0.0963	0.070879	No	NA
Treatment/medication code: omega-3/fish oil supplement	-0.58342	0.089184	6.08e-11	0.359142	0.198945	0.071039	No	NA
Treatment/medication code: lisinopril	-0.13987	0.526755	0.790599	0.116873	0.064954	0.071967	No	NA
Medication for cholesterol, blood pressure or diabetes: Insulin	-0.29099	0.137546	0.034381	0.161814	0.090094	0.072484	No	NA
Diagnoses - main ICD10: K81 Cholecystitis	-0.79999	0.153976	2.04e-07	0.572161	0.31872	0.072624	No	NA
Diagnoses - main ICD10: K85 Acute pancreatitis	-0.88909	0.084177	4.46e-26	0.351036	0.195623	0.07274	No	NA
Handedness (chirality/laterality): Left-handed	-0.28635	0.182326	0.116284	-0.14063	0.078665	0.073831	No	NA
Gap coding: Looking after the home and/or family	0.16979	0.457815	0.710735	0.196716	0.110079	0.073931	No	NA
Non-cancer illness code, self-reported: unclassifiable	-0.41867	0.356361	0.240052	0.441645	0.24737	0.074202	No	NA
Which eye(s) affected by astigmatism: Both eyes	-0.71095	0.179435	7.43e-05	-0.24144	0.135336	0.074428	No	NA
Difficulty stopping worrying during worst period of anxiety	0.075016	0.546576	0.890835	0.234742	0.131795	0.074895	No	NA
Heel broadband ultrasound attenuation (left)	-0.40762	0.282722	0.149366	0.087252	0.049008	0.075016	No	NA
Any ischemic stroke (Europeans only)	-0.0488	0.245019	0.842138	0.103132	0.057934	0.075048	No	NA
Diagnoses - main ICD10: F32 Depressive episode	0.083137	0.543732	0.878476	0.251496	0.141701	0.075925	No	NA
Diagnoses - main ICD10: G37 Other demyelinating diseases of central nervous system	-0.00515	0.580323	0.992913	-0.25214	0.142115	0.076027	No	NA
How are people in household related to participant: Mother and/or father	-0.66059	0.221933	0.002915	0.303846	0.171476	0.076404	No	NA
Alcohol drinker status: Never	0.169547	0.44449	0.702876	0.105246	0.059476	0.076801	No	NA
Eye problems/disorders: Cataract	-0.51225	0.303516	0.091464	0.129153	0.073078	0.077171	No	NA
Ever had known person concerned about, or recommend reduction of, alcohol consumption: Yes, but not in the last year	-0.52156	0.290698	0.072789	0.15271	0.086436	0.077271	No	NA
Own or rent accommodation lived in: Own with a mortgage	-0.0477	0.29354	0.870925	0.111332	0.063039	0.077382	No	NA
Type of accommodation lived in: A flat, maisonette or apartment	-0.10836	0.294955	0.71333	0.098165	0.055632	0.07764	No	NA
Disorders of lens	-0.0075	0.580809	0.989696	0.092916	0.05275	0.078163	No	NA
Corneal hysteresis (left)	-0.28718	0.18445	0.119486	0.086511	0.049195	0.078657	No	NA
Urate (quantile) male	-0.00738	0.585018	0.989939	0.059638	0.033919	0.078703	No	NA
Non-cancer illness code, self-reported: cataract	0.000389	0.580137	0.999465	0.225491	0.128296	0.078819	No	NA
Illnesses of mother: Bowel cancer	-0.71158	0.168481	2.41e-05	0.165977	0.095553	0.082385	No	NA
Job coding: chemist (analytic, developmental, industrial, research)	-0.57486	0.253317	0.023248	-0.2337	0.13479	0.082956	No	NA
Illness, injury, bereavement, stress in last 2 years: Serious illness, injury or assault of a close relative	-0.13032	0.408782	0.749886	0.13965	0.080998	0.084688	No	NA
Diagnoses - main ICD10: R91 Abnormal findings on diagnostic imaging of lung	-0.75259	0.311195	0.01559	0.214519	0.125014	0.08617	No	NA
Calcium (quantile) both_sexes	-0.18709	0.488265	0.701597	0.05342	0.031228	0.08714	No	NA
Treatment/medication code: oxybutynin	-0.8833	0.091811	6.53e-22	0.405988	0.237785	0.087752	No	NA
IGF-1 (quantile) male	0.031128	0.544423	0.954405	-0.06265	0.036749	0.088255	No	NA
Magnesium	-0.35524	0.378053	0.347388	-0.14086	0.082796	0.088887	No	NA
Total protein (quantile) both_sexes	0.140515	0.501262	0.779231	0.069018	0.040684	0.089804	No	NA
Weight, manual entry	-0.02238	0.578807	0.969155	0.413727	0.244581	0.090726	No	NA
Non-cancer illness code, self-reported: kidney stone/ureter stone/bladder stone	-0.27773	0.43572	0.523867	0.142032	0.084364	0.092266	No	NA
Treatment/medication code: becotide 50 inhaler	-0.82818	0.117992	2.24e-12	0.187773	0.111547	0.092307	No	NA
Bipolar Disorder	0.303815	0.483608	0.529857	0.071069	0.042245	0.092509	No	NA
Job coding: nurse (of any kind, at any level)	-0.00218	0.580393	0.997009	0.184119	0.10959	0.092944	No	NA
Non-cancer illness code, self-reported: urinary tract infection/kidney infection	-0.77622	0.143813	6.76e-08	0.181634	0.108167	0.093112	No	NA
Platelet count	0.074765	0.56679	0.895056	0.054401	0.0324	0.09315	No	NA
Vitamin and/or mineral supplement use: Vitamin C	-0.35633	0.390047	0.360955	0.238329	0.142852	0.095242	No	NA
Rheumatoid factor (quantile) male	0.266346	0.440103	0.545052	0.16702	0.100112	0.095249	No	NA
Activities undertaken to treat anxiety: Other therapeutic activities such as mindfulness, yoga or art classes	-0.4499	0.330492	0.173415	0.115709	0.069431	0.095609	No	NA
Types of transport used (excluding work): None of the above	0.226641	0.463535	0.624884	0.156835	0.094351	0.096463	No	NA
Endometrial Cancer	0.335843	0.407059	0.409345	0.102643	0.061791	0.096688	No	NA
Haematocrit percentage	-0.23958	0.465705	0.606947	0.058272	0.035105	0.096926	No	NA
Age high blood pressure diagnosed	-0.21646	0.459484	0.637575	-0.09877	0.060015	0.099802	No	NA
Job SOC coding: Labourers in building and woodworking trades	-0.79941	0.138937	8.73e-09	0.245304	0.149261	0.100289	No	NA
Giant Cell Arteritis	-0.75619	0.174111	1.4e-05	-0.35258	0.214671	0.100508	No	NA
Reason for glasses/contact lenses: For just reading/near work as you are getting older (called 'presbyopia')	0.105341	0.512378	0.83711	-0.19274	0.117445	0.10078	No	NA
Ever had prostate specific antigen (PSA) test	0.279576	0.451448	0.535727	0.095282	0.058064	0.100803	No	NA
Heel bone mineral density (BMD) (right)	-0.45048	0.327122	0.168479	0.070405	0.043042	0.101898	No	NA
Job SOC coding: Nurses	-0.57826	0.255577	0.023663	0.189011	0.116582	0.104958	No	NA
Heel bone mineral density (BMD) T-score, automated (right)	-0.4429	0.329982	0.179531	0.068194	0.042671	0.110012	No	NA
Heel quantitative ultrasound index (QUI), direct entry (right)	-0.44286	0.329999	0.179593	0.068184	0.042672	0.110069	No	NA
Job SOC coding: Occupational therapists	-0.80745	0.132984	1.27e-09	-0.21081	0.131969	0.110163	No	NA
Calcium (quantile) female	-0.22093	0.444531	0.619194	0.055521	0.034901	0.111654	No	NA
Heel bone mineral density (BMD)	-0.44675	0.329261	0.174838	0.069569	0.043757	0.111853	No	NA
Diagnoses - main ICD10: I26 Pulmonary embolism	-0.00348	0.587135	0.995275	0.14049	0.088366	0.111868	No	NA
Aspartate aminotransferase (quantile) female	-0.00149	0.574479	0.99793	0.077554	0.048872	0.112543	No	NA
Ever had eye surgery	-0.31106	0.397177	0.43352	0.173133	0.109808	0.114868	No	NA
Diagnoses - main ICD10: F10 Mental and behavioural disorders due to use of alcohol	-0.42674	0.199485	0.032419	0.16698	0.106352	0.1164	No	NA
Lymphocyte count	0.185495	0.488073	0.703904	0.048472	0.030874	0.116416	No	NA
Disorders of muscles	-0.9175	0.091945	1.89e-23	0.18736	0.119359	0.11648	No	NA
Heel quantitative ultrasound index (QUI), direct entry	-0.44758	0.332193	0.177868	0.069061	0.043999	0.116502	No	NA
Trouble falling asleep	-0.30835	0.038764	1.8e-15	0.143937	0.091704	0.116513	No	NA
Heel bone mineral density (BMD) T-score, automated	-0.44758	0.3322	0.17788	0.069057	0.043999	0.116528	No	NA
Job SOC coding: Other goods handling and storage occupations n.e.c.	-0.75737	0.134037	1.6e-08	0.386676	0.246399	0.116576	No	NA
Skin colour	0.141779	0.500257	0.77686	-0.08473	0.054002	0.11666	No	NA
Diagnoses - main ICD10: R35 Polyuria	0.358317	0.471199	0.446994	0.352523	0.224759	0.116776	No	NA
Large artery stroke (Europeans only)	-0.834	0.112529	1.25e-13	0.229572	0.1465	0.117104	No	NA
BECTS_CN_HAN	-0.48294	0.148189	0.001118	0.47739	0.306986	0.119925	No	NA
Other ILD-related CVD-co-morbidities	-0.01872	0.576326	0.974082	0.129051	0.083265	0.121169	No	NA
Job SOC coding: Officers of non-governmental organisations	0.182357	0.47692	0.702191	-0.14796	0.095866	0.122745	No	NA
Stroke, excluding SAH	-0.70689	0.187871	0.000168	0.302645	0.196158	0.122864	No	NA
Medication for cholesterol, blood pressure, diabetes, or take exogenous hormones: Oral contraceptive pill or minipill	-0.85516	0.22159	0.000114	-0.19001	0.123157	0.122873	No	NA
Mean time to correctly identify matches	-0.1808	0.543124	0.739225	-0.06369	0.041354	0.123544	No	NA
Small vessel stroke (Trans-ethnic meta-analysis)	0.355376	0.388088	0.359819	0.11068	0.072023	0.12436	No	NA
Diagnoses - main ICD10: R53 Malaise and fatigue	-0.89209	0.084472	4.53e-26	0.256582	0.167351	0.125227	No	NA
Age angina diagnosed	-0.70916	0.172687	4.02e-05	-0.1906	0.124749	0.126538	No	NA
Thalamus volume	-0.23845	0.212233	0.261207	0.159612	0.104976	0.128394	No	NA
Diagnoses - main ICD10: S52 Fracture of forearm	-0.6772	0.188797	0.000335	-0.1206	0.079676	0.130126	No	NA
Mother still alive	-0.0184	0.362826	0.959555	-0.12221	0.081128	0.131953	No	NA
Bread type: Other type of bread	0.414149	0.357053	0.246086	0.164627	0.109293	0.131992	No	NA
Childhood sunburn occasions	0.104194	0.519976	0.841182	0.073119	0.048573	0.132237	No	NA
Diagnoses - main ICD10: C61 Malignant neoplasm of prostate	-0.01328	0.581492	0.98178	0.10194	0.067832	0.132884	No	NA
Job coding: officer of ngo, trade union organiser/official, charity administrator, secretary of research or charity or political or professional or trade association or trade union	0.139118	0.48073	0.772284	-0.14186	0.094621	0.133816	No	NA
morningness	0.133875	0.464008	0.772949	-0.05447	0.036334	0.133858	No	NA
Stroke, excluding SAH	-0.68041	0.196944	0.000551	0.251149	0.167569	0.133931	No	NA
average_spo2_multiethnic_discovery_replications	0.242071	0.446472	0.58769	-0.13236	0.089126	0.137519	No	NA
Mean reticulocyte volume	-0.26536	0.388343	0.49441	0.04434	0.030195	0.141979	No	NA
Diagnoses - main ICD10: C43 Malignant melanoma of skin	-0.02609	0.582241	0.964262	-0.1525	0.104038	0.14271	No	NA
Diagnoses - main ICD10: N60 Benign mammary dysplasia	-0.71662	0.174574	4.04e-05	0.230568	0.158228	0.145065	No	NA
Added milk to standard tea	-0.52162	0.29113	0.073179	-0.12615	0.086574	0.145079	No	NA
Diagnoses - main ICD10: T50 Poisoning by diuretics and other and unspecified drugs, medicaments and biological substances	-0.65357	0.306484	0.032967	0.185049	0.127208	0.145753	No	NA
Glucose (quantile) female	-0.54508	0.302079	0.071164	0.071302	0.049052	0.14606	No	NA
Diagnoses - main ICD10: S01 Open wound of head	-0.0584	0.57345	0.918885	0.263284	0.181892	0.147763	No	NA
Treatment/medication code: salmeterol product	-0.79996	0.103451	1.05e-14	0.253935	0.175767	0.148536	No	NA
Treatment/medication code: insulin product	-0.24743	0.208704	0.23579	0.115033	0.079794	0.149409	No	NA
Time to answer	0.049554	0.570623	0.930797	0.094993	0.065989	0.15	No	NA
Hair colour (natural, before greying): Dark brown	0.02034	0.561458	0.971102	-0.05184	0.036043	0.150344	No	NA
Non-cancer illness code, self-reported: pneumonia	0.006974	0.575437	0.99033	0.333073	0.231574	0.150349	No	NA
Microalbumin in urine	-0.73616	0.182151	5.31e-05	0.199442	0.139172	0.151839	No	NA
Which eye(s) affected by myopia (short sight): Right eye	-0.75957	0.115555	4.92e-11	0.143484	0.100343	0.152737	No	NA
COPD related to chronic (opportunist) infections	0.193974	0.454582	0.669591	0.161089	0.112909	0.153664	No	NA
Hair colour (natural, before greying): Blonde	0.045388	0.547578	0.93394	0.04176	0.029291	0.15395	No	NA
Albumin (quantile) male	0.210659	0.470855	0.654589	-0.06114	0.042921	0.154302	No	NA
Ischaemic Stroke, excluding all haemorrhages	-0.69792	0.188484	0.000213	0.25039	0.175883	0.154558	No	NA
Job coding: author, writer, biographer, book editor, novelist, dramatist, playwright, poet	-0.52325	0.285013	0.066378	0.130853	0.092246	0.156041	No	NA
Non-cancer illness code, self-reported: ulcerative colitis	-0.11912	0.45943	0.795427	0.12992	0.092342	0.159442	No	NA
Which eye(s) affected by astigmatism: Right eye	-0.32781	0.161436	0.042294	0.141424	0.100982	0.161365	No	NA
Other specified/unspecified disorders of synovium and tendon +Other specified/unspecified bursopathies	-0.23579	0.103109	0.02221	0.148453	0.106234	0.162289	No	NA
Diagnoses - main ICD10: C44 Other malignant neoplasms of skin	0.246146	0.450785	0.585039	0.073684	0.053072	0.165022	No	NA
Cystatin C (quantile) male	0.175305	0.468896	0.708503	0.058297	0.04201	0.165234	No	NA
Calcium	-0.58487	0.250069	0.019344	-0.12214	0.088186	0.16603	No	NA
RANTES	-0.44999	0.32584	0.167275	0.266292	0.192627	0.166842	No	NA
Albumin (g/L) male	0.217215	0.46537	0.640673	-0.05941	0.043204	0.169127	No	NA
Treatment/medication code: digoxin	-0.02224	0.580432	0.96943	0.210108	0.153115	0.169994	No	NA
Started insulin within one year diagnosis of diabetes	0.342463	0.44491	0.441457	-0.16569	0.121015	0.170958	No	NA
Substances taken for depression: Unprescribed medication (more than once)	-0.23414	0.221165	0.289758	0.155508	0.113777	0.171694	No	NA
Non-cancer illness code, self-reported: alcohol dependency	-0.33343	0.338766	0.324998	0.13377	0.097975	0.172144	No	NA
Treatment/medication code: telmisartan	-0.06905	0.553373	0.900691	0.160415	0.11817	0.174624	No	NA
Completion status of test: Heart rate reached safety level	-0.65174	0.179655	0.000286	-0.13773	0.101691	0.175606	No	NA
Age hayfever or allergic rhinitis diagnosed by doctor	-0.26222	0.157311	0.095532	0.118441	0.088647	0.181517	No	NA
Diagnoses - main ICD10: J47 Bronchiectasis	-0.20211	0.220487	0.359316	0.143113	0.107351	0.182487	No	NA
Diagnoses - main ICD10: D23 Other benign neoplasms of skin	-0.83283	0.116365	8.24e-13	0.286811	0.216297	0.184837	No	NA
Non-cancer illness code, self-reported: gout	0.01953	0.59724	0.973913	0.054021	0.040781	0.185283	No	NA
Treatment/medication code: reductil 10mg capsule	-0.82079	0.117355	2.67e-12	0.174713	0.132186	0.186261	No	NA
Diastolic blood pressure, manual reading	0.300965	0.437761	0.491762	0.087997	0.066654	0.186762	No	NA
ECG, heart rate	0.070746	0.463519	0.878691	-0.08767	0.066735	0.188926	No	NA
Cancer year/age first occurred	-0.45474	0.326964	0.164286	-0.29265	0.222764	0.188938	No	NA
Fractured bone site(s): Wrist	-0.29065	0.194449	0.134988	0.116395	0.088716	0.189519	No	NA
Age asthma diagnosed by doctor	0.121218	0.329145	0.712664	0.08643	0.066177	0.191533	No	NA
Treatment/medication code: alendronate sodium	-0.34941	0.394025	0.375208	-0.10011	0.07681	0.192444	No	NA
Vitamin E	-0.75532	0.155711	1.23e-06	-0.15554	0.119983	0.194843	No	NA
Treatment/medication code: latanoprost	-0.20649	0.453709	0.64902	0.151176	0.116688	0.195129	No	NA
Mineral and other dietary supplements: Calcium	0.140039	0.537767	0.794549	0.07297	0.056334	0.19521	No	NA
Malignant neoplasm of prostate	-0.49963	0.280194	0.074558	0.073697	0.05696	0.195717	No	NA
Malignant neoplasm of prostate	-0.49963	0.280194	0.074558	0.073697	0.05696	0.195717	No	NA
Illnesses of father: Stroke	0.004413	0.578874	0.993918	0.125786	0.097318	0.196174	No	NA
Testosterone (quantile) female	-0.41307	0.384827	0.28309	-0.04787	0.037039	0.196248	No	NA
Calcium (quantile) male	-0.29485	0.45843	0.520115	0.051064	0.039669	0.198014	No	NA
Ever had known person concerned about, or recommend reduction of, alcohol consumption: No	0.008862	0.579015	0.987789	-0.10532	0.082119	0.19964	No	NA
malignant neoplasm of male genital organs	-0.46829	0.272404	0.085597	0.075031	0.058531	0.199879	No	NA
Non-cancer illness code, self-reported: retinal detachment	-0.84968	0.213922	7.13e-05	-0.18173	0.142345	0.201722	No	NA
Diagnoses - main ICD10: L40 Psoriasis	-0.20121	0.291085	0.489404	0.099665	0.078138	0.202133	No	NA
Psoriasis	-0.20121	0.291085	0.489404	0.099665	0.078138	0.202133	No	NA
Heel bone mineral density (BMD) (left)	-0.39878	0.32894	0.225395	0.059165	0.046393	0.202208	No	NA
Blood clot, DVT, bronchitis, emphysema, asthma, rhinitis, eczema, allergy diagnosed by doctor: Hayfever, allergic rhinitis or eczema	-0.29689	0.464865	0.523047	0.040202	0.031567	0.202831	No	NA
Job coding: civil engineer	-0.30816	0.404846	0.446543	-0.11579	0.091114	0.20378	No	NA
Heel bone mineral density (BMD) T-score, automated (left)	-0.39854	0.328521	0.225084	0.059241	0.046622	0.203845	No	NA
Heel quantitative ultrasound index (QUI), direct entry (left)	-0.39853	0.328533	0.225102	0.059237	0.046621	0.203861	No	NA
Job SOC coding: Authors, writers	-0.01667	0.577277	0.976957	0.113633	0.089614	0.204787	No	NA
Diagnoses - main ICD10: I49 Other cardiac arrhythmias	-0.85955	0.104979	2.66e-16	0.382191	0.304625	0.209614	No	NA
HSF90fastGWA	-0.95845	0.041531	7.74e-118	0.476423	0.38131	0.211505	No	NA
Other, unspecified and serous retinal detachments	-0.6129	0.16798	0.000264	-0.11657	0.093341	0.211718	No	NA
Small vessel stroke (Europeans only)	-0.44381	0.031883	4.8e-44	0.105458	0.084523	0.212146	No	NA
Job coding: residential manager, day care manager, nursing home manager, retirement home manager, convalescent home manager	0.085952	0.532739	0.871826	0.166008	0.133558	0.213879	No	NA
Putamen volume	-0.10254	0.553814	0.853109	0.080706	0.065183	0.215664	No	NA
Starchy food consumers	0.016478	0.467477	0.971882	-0.16606	0.134503	0.216965	No	NA
Job SOC coding: General office assistants/clerks	-0.86876	0.102316	2.05e-17	0.448796	0.364778	0.218574	No	NA
Type of tobacco previously smoked: Cigars or pipes	-0.00539	0.579267	0.992578	-0.14595	0.119239	0.220947	No	NA
Lymphocyte percentage of white cells	0.017789	0.571113	0.975151	0.038236	0.031262	0.221303	No	NA
Hair/balding pattern: Pattern 3	-0.01288	0.576654	0.982179	-0.04516	0.037171	0.22442	No	NA
Reason for glasses/contact lenses: For long-sightedness, i.e. for distance and near, but particularly for near tasks like reading (called 'hypermetropia')	0.095063	0.341248	0.780571	0.086057	0.07117	0.226595	No	NA
Which eye(s) affected by myopia (short sight): Both eyes	-0.3222	0.274017	0.23966	-0.14013	0.116056	0.227261	No	NA
Non-cancer illness code, self-reported: psoriasis	-0.51746	0.290841	0.075212	0.060244	0.049941	0.227707	No	NA
Non-cancer illness code, self-reported: osteoporosis	-0.22607	0.28186	0.422511	0.077885	0.06488	0.229965	No	NA
Age heart attack diagnosed	-0.58686	0.119138	8.4e-07	-0.23351	0.194857	0.230767	No	NA
Treatment/medication code: rhinocort 50micrograms nasal spray	-0.50076	0.304246	0.099782	0.126189	0.105463	0.231496	No	NA
Job coding: general office assistant/clerk, clerical officer, clerk-typist, office supervisor, press/newspaper corrector/reader	-0.8877	0.09064	1.2e-22	0.464975	0.389445	0.2325	No	NA
Red blood cell (erythrocyte) count	-0.24442	0.452758	0.589302	0.038152	0.032165	0.235568	No	NA
Lymphocyte percentage	0.032026	0.570476	0.955231	0.033254	0.02811	0.236804	No	NA
Creatinine (quantile) male	-0.44529	0.315474	0.158097	-0.05838	0.049396	0.237254	No	NA
Pallidum volume	-0.3271	0.402539	0.416456	0.104527	0.088577	0.237975	No	NA
Accumbens volume	-0.71229	0.171005	3.11e-05	0.146403	0.124651	0.240193	No	NA
Haemoglobin concentration	-0.23887	0.472095	0.612875	0.040313	0.034731	0.245759	No	NA
Treatment/medication code: adcal-d3 1.5g/10micrograms chewable tablet	-0.42436	0.091788	3.78e-06	-0.11462	0.098812	0.246044	No	NA
3mm regularity index (left)	-0.73907	0.160975	4.41e-06	0.168842	0.145799	0.246847	No	NA
Malignant melanoma of skin	-0.73289	0.173318	2.35e-05	-0.10919	0.09433	0.247037	No	NA
Malignant melanoma of skin	-0.73289	0.173318	2.35e-05	-0.10919	0.09433	0.247037	No	NA
Diagnoses - main ICD10: S66 Injury of muscle and tendon at wrist and hand level	-0.69021	0.215491	0.00136	0.190314	0.164444	0.247144	No	NA
Red blood cell count	-0.31889	0.399653	0.424922	-0.03356	0.029187	0.250239	No	NA
Own or rent accommodation lived in: Pay part rent and part mortgage (shared ownership)	-0.82263	0.061378	5.82e-41	0.122131	0.106318	0.250667	No	NA
Particulate matter air pollution 2.5-10um; 2010	-0.87013	0.109901	2.43e-15	0.610015	0.531768	0.251322	No	NA
Platelet distribution width	0.047762	0.567941	0.93298	0.052395	0.046325	0.258038	No	NA
Mean corpuscular haemoglobin concentration	0.042958	0.56657	0.939562	-0.05338	0.047369	0.259754	No	NA
Job coding: receptionist, doctor's/dental receptionist	-0.81119	0.122328	3.33e-11	0.151768	0.135609	0.263073	No	NA
Intra-ocular pressure, Goldmann-correlated (left)	-0.01573	0.582982	0.978468	0.044191	0.039694	0.265587	No	NA
Cereal type: Bran cereal (e.g. All Bran, Branflakes)	0.003545	0.406328	0.993038	-0.06766	0.06087	0.266321	No	NA
Size of red wine glass drunk: small (125ml)	0.325127	0.405392	0.422549	-0.15536	0.139947	0.266948	No	NA
Illnesses of siblings: Bowel cancer	-0.35572	0.253739	0.160937	0.112717	0.101657	0.267516	No	NA
Pulse wave Arterial Stiffness index	-0.21348	0.309197	0.489927	0.093166	0.084385	0.269566	No	NA
Large artery stroke (Trans-ethnic meta-analysis)	-0.26689	0.217586	0.21997	0.08821	0.080032	0.270382	No	NA
Diagnoses - main ICD10: C15 Malignant neoplasm of oesophagus	-0.77187	0.181833	2.19e-05	0.14637	0.132977	0.27102	No	NA
Intracranial volume (ICV)	-0.31778	0.137469	0.020797	-0.10331	0.094748	0.27554	No	NA
Diagnoses - main ICD10: H65 Nonsuppurative otitis media	-0.71518	0.16573	1.59e-05	0.122196	0.112791	0.278635	No	NA
Vitamin B6	-0.38689	0.151183	0.010495	0.105136	0.09727	0.279753	No	NA
Age diabetes diagnosed	-0.53625	0.284564	0.059501	0.150666	0.139645	0.280623	No	NA
Non-cancer illness code, self-reported: transient ischaemic attack (tia)	-0.68598	0.202954	0.000725	0.319505	0.296595	0.28137	No	NA
Age at menarche	-0.2495	0.472344	0.597353	-0.05381	0.050056	0.282388	No	NA
Diagnoses - main ICD10: K51 Ulcerative colitis	-0.00102	0.558988	0.998545	0.086752	0.080722	0.282507	No	NA
Treatment/medication code: terbinafine	-0.42271	0.317876	0.183589	0.115307	0.107688	0.284282	No	NA
Hair/balding pattern: Pattern 4	-0.40357	0.377613	0.285192	0.036292	0.034279	0.28973	No	NA
Non-butter spread type details: Polyunsaturated/sunflower oil based spread (eg: Flora)	-0.31833	0.15453	0.0394	-0.10469	0.099136	0.290975	No	NA
Diagnoses - main ICD10: R14 Flatulence and related conditions	-0.41013	0.354437	0.247214	0.099184	0.094467	0.29375	No	NA
Ever been injured or injured someone else through drinking alcohol: No	-0.14904	0.207102	0.471747	-0.11354	0.108421	0.295003	No	NA
Length of longest manic/irritable episode	-0.74351	0.076199	1.71e-22	0.156321	0.149385	0.295363	No	NA
Worry too long after embarrassment	0.176168	0.536998	0.742866	0.051727	0.049441	0.295455	No	NA
Job SOC coding: Conference and exhibition managers	-0.55462	0.260654	0.033353	0.131692	0.125901	0.29556	No	NA
Diagnoses - main ICD10: D22 Melanocytic naevi	-0.30528	0.271717	0.261218	0.133772	0.127995	0.295962	No	NA
Mental health problems ever diagnosed by a professional: Obsessive compulsive disorder (OCD)	-0.77914	0.149392	1.83e-07	0.204158	0.195438	0.296201	No	NA
Total protein (quantile) female	0.181109	0.495877	0.71494	0.046697	0.044994	0.299336	No	NA
Vitamin D (quantile) male	0.011548	0.578117	0.984063	0.041464	0.039988	0.299774	No	NA
Carbohydrate	-0.62083	0.227391	0.006329	-0.10971	0.106017	0.300724	No	NA
Hair colour (natural, before greying): Black	0.152654	0.515469	0.767119	0.043352	0.042069	0.302781	No	NA
Treatment/medication code: calcium salts	0.007932	0.575592	0.989006	0.106099	0.103426	0.304967	No	NA
Bread type: Brown	-0.29462	0.311952	0.344951	-0.06043	0.059151	0.306992	No	NA
Other disorders affecting eyelid function	-0.49871	0.181289	0.005943	0.139639	0.136938	0.307861	No	NA
3mm asymmetry angle (right)	-0.07645	0.564802	0.892329	-0.05748	0.057369	0.316409	No	NA
Diagnoses - main ICD10: I63 Cerebral infarction	-0.5744	0.215777	0.007768	0.133281	0.133218	0.317082	No	NA
Caudate volume	-0.36838	0.327965	0.26134	0.081258	0.081385	0.318067	No	NA
Neutrophil percentage of white cells	-0.216	0.501996	0.666994	-0.03266	0.032925	0.321194	No	NA
Diseases of appendix	0.139453	0.518276	0.787875	0.10244	0.103455	0.32208	No	NA
Treatment/medication code: flax oil tablet	-0.33333	0.211511	0.115034	0.102988	0.10523	0.327732	No	NA
Diagnoses - main ICD10: C67 Malignant neoplasm of bladder	-0.24388	0.473701	0.606662	-0.12236	0.125478	0.329488	No	NA
Treatment/medication code: risedronate sodium	-0.65085	0.211934	0.002134	-0.1277	0.13137	0.331005	No	NA
Job coding: mathematician	-0.32808	0.116726	0.004944	-0.12755	0.13129	0.331296	No	NA
Diagnoses - main ICD10: E04 Other non-toxic goitre	-0.34828	0.25315	0.168888	0.083353	0.08594	0.332093	No	NA
Spread type: Butter/spreadable butter	-0.09256	0.557294	0.868093	-0.04106	0.042633	0.335499	No	NA
Intra-ocular pressure, Goldmann-correlated (right)	0.002024	0.580146	0.997217	0.040618	0.042851	0.343177	No	NA
Retinol	0.004397	0.579267	0.993944	-0.10028	0.106617	0.346933	No	NA
Diagnoses - main ICD10: J84 Other interstitial pulmonary diseases	-0.40215	0.283918	0.156655	0.108174	0.115291	0.348108	No	NA
White blood cell count	0.254154	0.476032	0.59341	0.033704	0.036194	0.351755	No	NA
LDL direct (quantile) male	-0.01387	0.578243	0.980863	0.045805	0.049198	0.351832	No	NA
Illnesses of father: Prostate cancer	0.016439	0.22606	0.94203	0.070632	0.075877	0.351917	No	NA
Cylindrical power (right)	-0.02639	0.518904	0.959436	0.063922	0.069691	0.359024	No	NA
Current employment status: Looking after home and/or family	0.28373	0.402611	0.480981	-0.07447	0.082182	0.364884	No	NA
Osteoporosis	-0.526	0.275875	0.056564	0.071639	0.07931	0.366379	No	NA
Medication for cholesterol, blood pressure, diabetes, or take exogenous hormones: Insulin	0.032954	0.557664	0.952879	0.064401	0.071479	0.367597	No	NA
Manic/hyper symptoms: I was more active than usual	-0.87194	0.098285	7.22e-19	0.335989	0.37348	0.368323	No	NA
Non-cancer illness code, self-reported: crohns disease	-0.60854	0.239024	0.010899	0.086082	0.095737	0.368573	No	NA
Treatment/medication code: beconase 50micrograms nasal spray	-0.66157	0.181345	0.000264	-0.13261	0.147705	0.369288	No	NA
Depression possibly related to stressful or traumatic event	-0.51481	0.241551	0.033068	0.092675	0.103265	0.369479	No	NA
Platelet distribution width	0.113002	0.545125	0.835779	0.039787	0.044402	0.370219	No	NA
Treatment/medication code: xalacom 0.005%/0.5% eye drops	-0.2721	0.161746	0.092522	-0.11129	0.124285	0.370559	No	NA
Illnesses of mother: Breast cancer	-0.01653	0.586398	0.977508	0.058983	0.066057	0.371902	No	NA
Hypertensive heart and/or renal disease	-0.54933	0.25424	0.030722	0.088868	0.099687	0.372676	No	NA
Diagnoses - main ICD10: D86 Sarcoidosis	-0.7327	0.164566	8.49e-06	0.10791	0.121278	0.373588	No	NA
Diagnoses - main ICD10: T86 Failure and rejection of transplanted organs and tissues	-0.23232	0.455997	0.610415	0.093564	0.106325	0.378868	No	NA
Diagnoses - main ICD10: K35 Acute appendicitis	-0.12534	0.32304	0.698005	0.099285	0.113589	0.382076	No	NA
Treatment/medication code: colchicine	-0.0203	0.577082	0.971945	0.085403	0.09832	0.385055	No	NA
Mean corpuscular hemoglobin	0.00596	0.576604	0.991753	0.031453	0.036247	0.385535	No	NA
Milk type used: Skimmed	0.003677	0.577198	0.994917	0.0541	0.062698	0.388217	No	NA
Systolic blood pressure, automated reading	-0.09849	0.554018	0.858898	0.036856	0.042768	0.388807	No	NA
Diagnoses - main ICD10: S42 Fracture of shoulder and upper arm	-0.68764	0.190018	0.000296	-0.10616	0.123558	0.390245	No	NA
Diagnoses - main ICD10: C18 Malignant neoplasm of colon	-0.34541	0.290092	0.233781	0.079086	0.092465	0.392382	No	NA
6mm asymmetry angle (right)	-0.01536	0.427448	0.97134	0.046406	0.054938	0.398279	No	NA
Diagnoses - main ICD10: H80 Otosclerosis	-0.57817	0.248803	0.020135	-0.08344	0.098821	0.398469	No	NA
Job SOC coding: Business and related associate professionals n.e.c.	-0.73115	0.108173	1.39e-11	-0.09601	0.114135	0.400222	No	NA
Interferon gamma-induced Protein 10 (IP10)	-0.72256	0.167538	1.61e-05	-0.12563	0.150128	0.402705	No	NA
Job SOC coding: Public service administrative professionals	-0.19692	0.245842	0.423121	-0.10398	0.12513	0.405972	No	NA
Stomach/abdominal pain for 3+ months	-0.00118	0.580095	0.99838	1.22157	1.47571	0.407793	No	NA
Treatment/medication code: garlic product	-0.56643	0.259601	0.029116	0.115057	0.139201	0.40849	No	NA
Duration to first press of snap-button in each round	-0.02138	0.57809	0.970491	-0.03323	0.040276	0.40936	No	NA
Phosphate (quantile) female	-0.43451	0.353059	0.21843	0.035898	0.043685	0.411214	No	NA
Non-cancer illness code, self-reported: nasal polyps	-0.31794	0.40763	0.435406	0.079097	0.096322	0.411546	No	NA
Energy	0.031561	0.571372	0.95595	-0.07769	0.094776	0.412367	No	NA
Non-cancer illness code, self-reported: hiv/aids	-0.49671	0.293952	0.091075	0.082903	0.101157	0.412473	No	NA
Gap coding: Full-time or part-time education	-0.37225	0.234354	0.112197	-0.09982	0.121876	0.412761	No	NA
Treatment/medication code: flixonase 50micrograms aqueous nasal spray	-0.54404	0.274036	0.047111	0.066193	0.080917	0.413338	No	NA
Phosphate (quantile) both_sexes	-0.44279	0.348149	0.203428	0.032886	0.040317	0.414675	No	NA
Diagnoses - main ICD10: I42 Cardiomyopathy	-0.58394	0.246909	0.01803	0.08188	0.100623	0.415801	No	NA
Underlying (primary) cause of death: ICD10: J84.1 Other interstitial pulmonary diseases with fibrosis	-0.4897	0.202761	0.015728	-0.10928	0.135289	0.419218	No	NA
Mean corpuscular volume	-0.26118	0.433854	0.547179	0.029285	0.036303	0.419853	No	NA
Diagnoses - main ICD10: S62 Fracture at wrist and hand level	-0.42682	0.081549	1.66e-07	0.096931	0.120436	0.420915	No	NA
Weight change during worst episode of depression: Lost weight	0.220652	0.471813	0.640022	-0.06898	0.085973	0.422327	No	NA
Mesothelioma	-0.22077	0.16817	0.189256	0.088494	0.110307	0.422405	No	NA
Mesothelioma	-0.22077	0.16817	0.189256	0.088494	0.110307	0.422405	No	NA
6mm asymmetry index (right)	0.116422	0.534216	0.827483	-0.05419	0.067805	0.424193	No	NA
Reason for glasses/contact lenses: For a 'lazy' eye or an eye with poor vision since childhood (called 'amblyopia')	0.322517	0.400164	0.420264	0.084317	0.106079	0.426698	No	NA
Cancer code, self-reported: basal cell carcinoma	0.037267	0.563556	0.947275	-0.04694	0.060121	0.43497	No	NA
Diagnoses - main ICD10: C25 Malignant neoplasm of pancreas	0.296453	0.413709	0.473638	0.095813	0.123574	0.438133	No	NA
Non-cancer illness code, self-reported: mania/bipolar disorder/manic depression	-0.3442	0.383137	0.368992	-0.06895	0.089034	0.438668	No	NA
Vitamin D (quantile) both_sexes	-0.16396	0.501137	0.743528	0.030007	0.038768	0.438914	No	NA
Treatment/medication code: serevent 25mcg inhaler	-0.0042	0.579766	0.994214	0.070419	0.091656	0.44231	No	NA
Baldness	-0.344	0.375254	0.3593	-0.02673	0.03484	0.442987	No	NA
Englyst dietary fibre	0.226299	0.463707	0.625535	-0.06542	0.086389	0.448915	No	NA
Job SOC coding: Journalists, newspaper and periodical editors	-0.01951	0.576772	0.973022	-0.06766	0.089657	0.45043	No	NA
Illnesses of father: Alzheimer's disease/dementia	-0.72416	0.180503	6.02e-05	-0.08651	0.115354	0.453258	No	NA
Interferon-gamma	0.023237	0.571146	0.967548	-0.17467	0.236512	0.46019	No	NA
Job SOC coding: Biological scientists and biochemists	-0.11424	0.330074	0.729258	-0.06861	0.094178	0.466295	No	NA
Job coding: civil service senior manager outside the senior civil service (former grades 6 and 7)	-0.40637	0.160811	0.011504	-0.08397	0.116705	0.471822	No	NA
Macrophage migration Inhibitory Factor (MIF)	-0.90577	0.113918	1.85e-15	0.101275	0.141527	0.474247	No	NA
Macrophage Colony-Stimulating Factor (M-CSF)	-0.86234	0.103482	7.87e-17	0.216889	0.306958	0.479831	No	NA
Eotaxin	-0.41687	0.193736	0.031418	-0.0863	0.123063	0.483115	No	NA
3mm regularity index (right)	0.224446	0.465096	0.629394	0.059065	0.084656	0.485364	No	NA
3mm cylindrical power angle (left)	-0.00406	0.555888	0.994175	0.036382	0.05241	0.487575	No	NA
Diagnoses - main ICD10: C02 Malignant neoplasm of other and unspecified parts of tongue	-0.58433	0.250592	0.019711	0.075997	0.109649	0.488251	No	NA
Reticulocyte fraction of red cells	-0.01754	0.581395	0.975933	0.024389	0.03542	0.491088	No	NA
QRS duration	0.146674	0.514031	0.775382	0.067833	0.098796	0.492337	No	NA
Particulate matter air pollution (pm2.5) absorbance; 2010	-0.02927	0.439215	0.946865	-0.04718	0.069895	0.499629	No	NA
Time to complete round	-0.02342	0.579114	0.967744	0.024421	0.036236	0.500347	No	NA
Red cell distribution width	0.041334	0.571304	0.942323	0.03484	0.052643	0.508088	No	NA
Usual side of head for mobile phone use: Right	-0.02413	0.582688	0.966962	-0.04933	0.074858	0.509918	No	NA
Vitamin C	-0.5044	0.288411	0.080311	-0.06181	0.094005	0.510869	No	NA
Crohn's Disease	0.172703	0.496401	0.727908	-0.03874	0.059013	0.511477	No	NA
Type milk consumed: semiskimmed	0.004191	0.57952	0.994229	-0.06184	0.094451	0.512617	No	NA
Never eat eggs, dairy, wheat, sugar: Wheat products	0.216246	0.471091	0.646211	0.206497	0.316598	0.514248	No	NA
Ever addicted to alcohol	-0.44953	0.328276	0.170883	0.059293	0.092017	0.519338	No	NA
Vitamin and/or mineral supplement use: Vitamin E	-0.12525	0.387453	0.7465	0.06572	0.103014	0.523494	No	NA
Prostate cancer	-0.23976	0.396508	0.545393	0.029853	0.046879	0.52424	No	NA
Treatment/medication code: cod liver oil capsule	-0.61979	0.211501	0.003385	-0.07865	0.125493	0.530859	No	NA
Phosphate (quantile) male	-0.41849	0.353067	0.2359	0.027469	0.043846	0.53099	No	NA
Stromal Cell-Derived Factor 1alpha	-0.81765	0.117612	3.6e-12	0.119171	0.190295	0.531154	No	NA
Lipoprotein A (quantile) both_sexes	0.026162	0.569286	0.963345	-0.04872	0.078225	0.533377	No	NA
Type of special diet followed: Other	0.282987	0.426336	0.506841	0.048826	0.079373	0.53846	No	NA
Monocyte count	-0.00916	0.551241	0.986743	0.020369	0.033393	0.541879	No	NA
Job coding: journalist, reporter, newspaper correspondent, sports writer, newspaper or magazine editor	0.000165	0.579737	0.999773	-0.05556	0.092457	0.547877	No	NA
is_female, based on inferred genetic sex	-0.24598	0.44172	0.577619	0.040895	0.068659	0.551425	No	NA
Non-cancer illness code, self-reported: pernicious anaemia	-0.28193	0.351458	0.422445	0.064224	0.107928	0.551804	No	NA
C-reactive protein	-0.70235	0.17974	9.32e-05	0.046641	0.07878	0.553826	No	NA
Hippocampus volume	-0.42467	0.325689	0.192261	-0.05677	0.096125	0.554814	No	NA
Diagnoses - main ICD10: Z36 Antenatal screening	0.072984	0.54852	0.894149	-0.07281	0.123629	0.555881	No	NA
3mm asymmetry index (right)	-0.41739	0.236899	0.078084	-0.05654	0.096416	0.557623	No	NA
Job coding: town planner, development officer	-0.46567	0.318628	0.143884	-0.05352	0.094795	0.572361	No	NA
Reason for reducing amount of alcohol drunk: Other reason	-0.03639	0.483769	0.940045	0.027242	0.048688	0.5758	No	NA
Job coding: biologist, botanist, entomologist, zoologist, ecologist, microbiologist/pathologist/virologist/geneticist (not medically qualified)	-0.28539	0.185993	0.124927	-0.08181	0.146865	0.577515	No	NA
3mm asymmetry angle (left)	0.062687	0.565696	0.911764	0.031943	0.057838	0.580747	No	NA
Treatment/medication code: perindopril	-0.09571	0.363144	0.792109	0.052876	0.096523	0.583821	No	NA
Polyneuropathies and other disorders of the peripheral nervous system	-0.00595	0.546447	0.991311	-0.06811	0.125471	0.587236	No	NA
Neutrophill percentage	-0.13953	0.525835	0.790746	-0.01587	0.029254	0.587461	No	NA
Stem Cell Growth Factor beta	-0.00943	0.573771	0.986892	-0.07655	0.141788	0.589289	No	NA
Diagnoses - main ICD10: H53 Visual disturbances	-0.35633	0.155038	0.021542	0.072843	0.13509	0.589736	No	NA
Visual disturbances	-0.35633	0.155038	0.021542	0.072843	0.13509	0.589736	No	NA
Free Testosterone	-0.15062	0.427286	0.724461	-0.02049	0.038516	0.594698	No	NA
FreeT Males	-0.15062	0.427286	0.724461	-0.02049	0.038516	0.594698	No	NA
Intra-ocular pressure, corneal-compensated (left)	0.152036	0.518023	0.769146	-0.02557	0.048297	0.5965	No	NA
Fracture resulting from simple fall	-0.10605	0.487961	0.82795	-0.05026	0.096265	0.601572	No	NA
Job SOC coding: Town planners	-0.44887	0.328131	0.171322	-0.05157	0.099236	0.603296	No	NA
minimium_spo2_multiethnic	-0.33182	0.390157	0.395056	-0.05242	0.101589	0.605872	No	NA
Reticulocyte count	-0.01064	0.564586	0.984968	0.017692	0.034576	0.608872	No	NA
Diagnoses - main ICD10: K40 Inguinal hernia	0.087065	0.471661	0.853549	0.024646	0.048603	0.612093	No	NA
Creatinine (quantile) female	-0.06858	0.383314	0.858006	-0.02269	0.044807	0.612644	No	NA
Non-cancer illness code, self-reported: hyperthyroidism/thyrotoxicosis	0.16883	0.497854	0.734523	0.041803	0.083127	0.615048	No	NA
Protein	0.032114	0.315992	0.919052	-0.04305	0.086764	0.619801	No	NA
Diagnoses - main ICD10: N84 Polyp of female genital tract	-0.30796	0.400487	0.441919	0.051011	0.10309	0.620726	No	NA
Mean corpuscular volume	-0.00963	0.572884	0.986587	0.014798	0.030325	0.625562	No	NA
Reason for glasses/contact lenses: For a 'squint' or 'turn' in an eye since childhood (called 'strabismus')	-0.45446	0.324831	0.161789	-0.04582	0.094049	0.626121	No	NA
Potassium	0.018103	0.569439	0.974638	-0.04423	0.091386	0.628406	No	NA
Job coding: management information officer, conference/events co-ordinator/organiser, exhibition officer, work study engineer/officer/analyst, contract adviser/agent, election agent, business system analyst	-0.47534	0.245637	0.052975	-0.0504	0.104324	0.628986	No	NA
Treatment/medication code: warfarin	-0.09239	0.260423	0.722763	0.041423	0.085859	0.629485	No	NA
Myeloid white cell count	0.125356	0.528482	0.812501	0.01795	0.037317	0.630509	No	NA
Treatment/medication code: multivitamin+mineral preparations	-0.4491	0.337079	0.182751	0.073731	0.154034	0.632176	No	NA
Non-cancer illness code, self-reported: multiple sclerosis	-0.57975	0.248446	0.019622	0.078139	0.163583	0.632883	No	NA
Monocyte Chemotactic Protein-1 (MCP1)	-0.40639	0.239241	0.089382	0.051796	0.108474	0.633009	No	NA
Diagnoses - main ICD10: F31 Bipolar affective disorder	-0.31179	0.409609	0.446549	0.03427	0.072594	0.636873	No	NA
3mm cylindrical power (left)	-0.1753	0.493791	0.722585	0.026993	0.057252	0.637293	No	NA
Diagnoses - main ICD10: L57 Skin changes due to chronic exposure to nonionising radiation	-0.16445	0.360059	0.647865	0.049041	0.104512	0.638897	No	NA
Skin changes due to chronic exposure to nonionizing radiation	-0.16445	0.360059	0.647865	0.049041	0.104512	0.638897	No	NA
Eosinophil count	-0.01431	0.578812	0.980281	0.015028	0.032162	0.640323	No	NA
6mm cylindrical power (left)	-0.01745	0.55112	0.97474	0.031966	0.068667	0.641557	No	NA
Granulocyte count	0.108981	0.531848	0.837643	0.017499	0.037594	0.641591	No	NA
Systolic blood pressure, manual reading	0.171177	0.488025	0.725772	0.031824	0.068572	0.642575	No	NA
Death due to cardiac causes	0.093159	0.534222	0.861565	0.051393	0.112106	0.646639	No	NA
Illnesses of mother: Stroke	-0.16465	0.413114	0.690214	0.038342	0.084344	0.649402	No	NA
Wears glasses or contact lenses	0.139212	0.525918	0.791238	0.024529	0.054778	0.654304	No	NA
Reproduciblity of spirometry measurement using ERS/ATS criteria	-0.00479	0.579228	0.993408	0.032878	0.07343	0.654337	No	NA
Treatment/medication code: imigran 50mg tablet	-0.21713	0.305897	0.477814	0.050885	0.114654	0.657178	No	NA
Dissection of aorta	-0.33335	0.300615	0.267484	0.044942	0.101917	0.659237	No	NA
Fractured bone site(s): Arm	-0.15265	0.489452	0.755139	-0.03942	0.089506	0.659625	No	NA
Sum eosinophil basophil counts	-0.0304	0.573534	0.957732	0.013882	0.031633	0.660781	No	NA
Nitrogen dioxide air pollution; 2010	-0.049	0.409882	0.904841	0.028545	0.065827	0.664554	No	NA
Mean sphered cell volume	-0.19757	0.458384	0.66646	0.011697	0.027061	0.665557	No	NA
Neutrophil count	0.095107	0.534757	0.858841	0.016556	0.038679	0.668623	No	NA
Illnesses of adopted siblings: None of the above (group 2)	-0.00044	0.580259	0.99939	0.043089	0.101191	0.670241	No	NA
Ulcerative colitis, NAS	-0.17995	0.458365	0.694627	0.03262	0.078016	0.675858	No	NA
Basic Nerve Growth Factor	-0.46287	0.311919	0.137827	0.04179	0.101122	0.679413	No	NA
Tobacco smoking: Occasionally	-0.3351	0.379567	0.377318	0.049159	0.11903	0.679608	No	NA
Diagnoses - main ICD10: H33 Retinal detachments and breaks	-0.16145	0.420922	0.701306	-0.02767	0.067223	0.680591	No	NA
Cancer code, self-reported: malignant melanoma	-0.00921	0.575363	0.987234	-0.03412	0.082976	0.680925	No	NA
Vitamin D (quantile) female	-0.00382	0.577212	0.994722	0.018947	0.046721	0.68509	No	NA
Potassium in urine	-0.08013	0.511098	0.875421	-0.01642	0.040584	0.685781	No	NA
Hematocrit	-0.06272	0.546018	0.908543	-0.01408	0.0351	0.688271	No	NA
Eosinophill percentage	0.023215	0.574614	0.967774	0.014052	0.035365	0.691124	No	NA
Why stopped smoking: Financial reasons	-0.36233	0.376095	0.335349	-0.03784	0.095717	0.692617	No	NA
Treatment/medication code: calcichew d3 tablet	-0.31202	0.396337	0.431136	-0.0304	0.078795	0.69961	No	NA
Sum neutrophil eosinophil counts	0.091744	0.538056	0.864609	0.014535	0.037763	0.700299	No	NA
Saturated fat	0.109958	0.521472	0.832996	0.042521	0.111267	0.702349	No	NA
High light scatter reticulocyte percentage of red cells	-0.0149	0.575431	0.979342	0.012992	0.034481	0.706338	No	NA
Other malignant neoplasms of skin	-0.04402	0.536433	0.934592	0.021133	0.05637	0.707732	No	NA
Other malignant neoplasms of skin	-0.04402	0.536433	0.934592	0.021133	0.05637	0.707732	No	NA
Vitamin and mineral supplements: Vitamin D	0.013554	0.476495	0.977308	0.030895	0.082719	0.708783	No	NA
Coffee cups per day	-0.37012	0.269405	0.169493	-0.02982	0.080293	0.710385	No	NA
Gas or solid-fuel cooking/heating: A gas hob or gas cooker	-0.36699	0.373747	0.326138	0.035196	0.095331	0.711976	No	NA
Vitamin B12	-0.60288	0.236769	0.010888	-0.05984	0.162211	0.712179	No	NA
Neutrophil percentage of granulocytes	-0.01034	0.55702	0.985193	-0.01309	0.035871	0.715203	No	NA
Mean corpuscular hemoglobin concentration	0.104402	0.534784	0.845219	0.013576	0.03723	0.715374	No	NA
Treatment/medication code: xalatan 0.005% eye drops	0.126217	0.496134	0.799186	0.024784	0.069599	0.721771	No	NA
Granulocyte percentage of myeloid white cells	-0.23575	0.457284	0.60617	-0.01196	0.033742	0.722972	No	NA
Cylindrical power (left)	0.026764	0.572542	0.962716	0.025122	0.071251	0.724396	No	NA
Target heart rate achieved	-0.36757	0.350601	0.294458	-0.0303	0.086495	0.726129	No	NA
Chron's disease NAS	-0.28974	0.408148	0.477779	0.033755	0.098272	0.731232	No	NA
Age deep-vein thrombosis (DVT, blood clot in leg) diagnosed	-0.00343	0.579885	0.995281	0.090279	0.267176	0.735439	No	NA
Waking too early	-0.32762	0.339142	0.33403	-0.02906	0.087352	0.739351	No	NA
Disorders of brain, other and unspecified	0.097102	0.538509	0.856904	-0.0346	0.105865	0.743792	No	NA
Platelet Derived Growth Factor BB	-0.77078	0.131517	4.61e-09	0.098521	0.302031	0.744276	No	NA
Cardiomyopathies, Primary/intrinsic	-0.2784	0.397295	0.483471	0.033408	0.103249	0.746264	No	NA
Vitamin D	-0.32205	0.375104	0.390586	-0.03757	0.117276	0.748688	No	NA
Cardioembolic stroke (Trans-ethnic meta-analysis)	0.014882	0.569727	0.979161	0.022896	0.071907	0.750174	No	NA
Intra-ocular pressure, corneal-compensated (right)	0.121132	0.521569	0.816347	-0.01407	0.044285	0.750619	No	NA
Type of fat/oil used in cooking: Olive oil	-0.25001	0.331429	0.450637	-0.0306	0.097168	0.752804	No	NA
Ankylosing spondylitis	-0.18628	0.362357	0.607196	0.035601	0.115536	0.757975	No	NA
Diagnoses - main ICD10: I48 Atrial fibrillation and flutter	-0.09128	0.463112	0.843742	0.017112	0.057013	0.764066	No	NA
Other and unspecified polyneuropathies, also in other diseases	-0.34176	0.315108	0.278101	-0.03669	0.122422	0.764398	No	NA
Hair/balding pattern: Pattern 1	-0.20756	0.45115	0.645469	-0.00991	0.033619	0.768176	No	NA
Eosinophil percentage of granulocytes	-0.00994	0.573019	0.986158	0.010688	0.036515	0.769756	No	NA
3mm cylindrical power (right)	-0.00497	0.579838	0.993159	0.016676	0.057712	0.772621	No	NA
Parkinsons	-0.14299	0.507465	0.778124	-0.01042	0.036428	0.774901	No	NA
Glomerulonephritis	-0.329	0.306407	0.28294	0.028925	0.102527	0.777851	No	NA
Treatment/medication code: chondroitin product	-0.44137	0.331699	0.18331	0.035263	0.125147	0.778115	No	NA
Diagnoses - main ICD10: S82 Fracture of lower leg, including ankle	-0.11823	0.248641	0.634414	0.034334	0.122602	0.779442	No	NA
Diagnoses - main ICD10: I12 Hypertensive renal disease	-0.18525	0.319868	0.5625	-0.03028	0.108465	0.7801	No	NA
6mm regularity index (right)	-0.17767	0.472275	0.706775	0.024161	0.088207	0.784152	No	NA
Hair colour (natural, before greying): Light brown	-0.31821	0.350974	0.364598	0.013726	0.050791	0.786972	No	NA
Hair/balding pattern: Pattern 2	-0.02449	0.575841	0.966076	0.014216	0.052684	0.787287	No	NA
Type of tobacco previously smoked: Manufactured cigarettes	-0.15679	0.395852	0.692036	-0.02705	0.100421	0.787663	No	NA
6mm asymmetry index (left)	0.155759	0.497946	0.754431	-0.01879	0.070363	0.789415	No	NA
Mineral and other dietary supplements: Iron	0.005058	0.478302	0.991563	0.021771	0.082682	0.792315	No	NA
Ever had known person concerned about, or recommend reduction of, alcohol consumption: Yes, during the last year	-0.1393	0.495205	0.778487	0.022512	0.086248	0.794083	No	NA
Years of cough on most days	-0.34794	0.283556	0.219797	-0.04066	0.156199	0.794641	No	NA
Job SOC coding: Ship and hovercraft officers	-0.27908	0.422776	0.509184	0.024538	0.09575	0.797742	No	NA
Immature fraction of reticulocytes	-0.18362	0.440279	0.676637	-0.00934	0.037014	0.800736	No	NA
Retinal detachments and breaks	-0.15689	0.401826	0.696217	-0.01771	0.070399	0.801373	No	NA
Handedness (chirality/laterality): Right-handed	-0.19942	0.471009	0.67201	0.021622	0.086114	0.801745	No	NA
Night shifts worked: This type of shift pattern was not worked during job	0.126943	0.512425	0.804343	-0.0241	0.096094	0.801976	No	NA
Non-cancer illness code, self-reported: sarcoidosis	-0.1747	0.481626	0.716805	-0.01565	0.063569	0.805525	No	NA
Monocyte percentage of white cells	-0.22854	0.459602	0.619004	-0.00844	0.034431	0.806374	No	NA
Inflammatory Bowel Disease	-0.16354	0.420148	0.6971	-0.01728	0.07114	0.808088	No	NA
Hemoglobin concentration	-0.11666	0.492904	0.812901	-0.00861	0.037171	0.816805	No	NA
Cancer code, self-reported: squamous cell carcinoma	-0.10415	0.392878	0.790936	0.033936	0.147032	0.817465	No	NA
Lipoprotein A (quantile) female	-0.02521	0.584343	0.965591	-0.01342	0.058713	0.81917	No	NA
Oestradiol (quantile) male	-0.1146	0.501145	0.819125	-0.02738	0.120601	0.820401	No	NA
Astigmatism angle (left)	-0.14204	0.420441	0.735492	0.020567	0.090609	0.820432	No	NA
Treatment/medication code: lisinopril+hydrochlorothiazide 10mg/12.5mg tablet	-0.25395	0.325316	0.435016	-0.02551	0.11356	0.822241	No	NA
Coeliac disease	0.014529	0.497593	0.976706	-0.01305	0.058178	0.822512	No	NA
Non-butter spread type details: Flora Pro-Active or Benecol	-0.06764	0.508963	0.894273	-0.0146	0.065671	0.824087	No	NA
Job SOC coding: Driving instructors	-0.29473	0.30945	0.340875	0.027896	0.126559	0.825546	No	NA
6mm asymmetry angle (left)	-0.0822	0.518784	0.874106	-0.01571	0.071523	0.826179	No	NA
Pulse wave reflection index	-0.35545	0.391296	0.363673	0.029442	0.135401	0.82786	No	NA
Total sugars	-0.00759	0.576488	0.989489	0.02013	0.093055	0.828735	No	NA
Non-cancer illness code, self-reported: hayfever/allergic rhinitis	-0.13935	0.505537	0.782821	-0.01008	0.046632	0.828791	No	NA
Food weight	-0.12357	0.515304	0.81048	0.01769	0.083806	0.832825	No	NA
3mm asymmetry index (left)	-0.29003	0.424498	0.494456	-0.02771	0.133522	0.835602	No	NA
Non-cancer illness code, self-reported: varicose veins	-0.20054	0.298743	0.502043	-0.02393	0.117444	0.83854	No	NA
Non-cancer illness code, self-reported: eczema/dermatitis	-0.24516	0.425281	0.564297	-0.01336	0.067742	0.843676	No	NA
Malignant neoplasm of colon	-0.16178	0.432944	0.708648	0.018079	0.096807	0.851856	No	NA
Malignant neoplasm of colon	-0.16178	0.432944	0.708648	0.018079	0.096807	0.851856	No	NA
Diagnoses - main ICD10: R79 Other abnormal findings of blood chemistry	-0.2332	0.43774	0.594211	-0.02251	0.121741	0.853312	No	NA
Distance between home and job workplace	-0.33314	0.367438	0.364591	0.035657	0.195083	0.854972	No	NA
Types of transport used (excluding work): Car/motor vehicle	-0.00811	0.535456	0.987913	-0.00824	0.045902	0.85747	No	NA
Folate	-0.24082	0.440112	0.584254	-0.01526	0.085324	0.85807	No	NA
High light scatter reticulocyte count	-0.00882	0.573304	0.987719	0.005968	0.033552	0.858813	No	NA
Retinal detachment with retinal break	-0.1524	0.426255	0.720693	-0.01722	0.1008	0.864355	No	NA
Type milk consumed: wholemilk	0.058364	0.546128	0.914893	-0.01814	0.106896	0.865282	No	NA
Non-cancer illness code, self-reported: other abdominal problem	0.021036	0.572304	0.970679	0.022035	0.129958	0.865357	No	NA
Plateletcrit	-0.09051	0.538257	0.866466	0.005404	0.035698	0.879678	No	NA
Platelet count	-0.00125	0.57715	0.998269	0.004723	0.031301	0.880071	No	NA
Sweet snack consumers	-0.16576	0.485609	0.73284	0.014151	0.096913	0.883906	No	NA
Consecutive night shifts during mixed shift periods	-0.38466	0.361336	0.287083	0.024635	0.173075	0.886814	No	NA
percent_sleep_under_90_percent_spo2	0.089202	0.53338	0.867182	0.013955	0.098295	0.8871	No	NA
Diagnoses - main ICD10: K50 Crohn's disease [regional enteritis]	0.063333	0.54871	0.908111	-0.01295	0.095112	0.8917	No	NA
Non-cancer illness code, self-reported: atrial fibrillation	0.111797	0.518368	0.829244	0.013765	0.10279	0.893468	No	NA
Other and unspecified glaucoma	-0.15892	0.376067	0.672595	0.013059	0.097713	0.893683	No	NA
Polyunsaturated fat	-0.03507	0.459146	0.939117	-0.01328	0.100078	0.894396	No	NA
Treatment/medication code: calcium carbonate+cholecalciferol 1.25g/5micrograms tablet	-0.06122	0.536918	0.909228	0.01242	0.09416	0.895061	No	NA
Diagnoses - main ICD10: M81 Osteoporosis without pathological fracture	-0.27661	0.399528	0.488716	0.012302	0.094633	0.896567	No	NA
Job coding: driving instructor, hgv instructor	-0.26634	0.325434	0.41312	-0.01752	0.136513	0.897908	No	NA
Eosinophil percentage of white cells	0.016769	0.569928	0.976527	0.004609	0.036297	0.898952	No	NA
Cholesterol (quantile) both_sexes	-0.13344	0.447818	0.765723	0.004696	0.037473	0.900282	No	NA
Estimated sample dilution factor (quantile) female	-0.25519	0.436714	0.558996	-0.0232	0.18539	0.900432	No	NA
Estimated sample dilution factor (quantile) both_sexes	-0.32611	0.394981	0.409018	-0.02039	0.163538	0.900775	No	NA
Fat	-0.10654	0.444799	0.810706	-0.01189	0.098077	0.903523	No	NA
Non-cancer illness code, self-reported: peripheral vascular disease	-0.16949	0.403591	0.674525	0.011339	0.099135	0.908934	No	NA
Cutaneous T-cell-attracting chemokine	-0.52348	0.28392	0.065217	-0.02592	0.228807	0.909813	No	NA
Cholesterol (quantile) male	0.025028	0.557621	0.964201	0.004886	0.043867	0.911316	No	NA
Cholesterol (quantile) female	-0.14321	0.456045	0.7535	0.004309	0.038968	0.91195	No	NA
Urea (quantile) male	-0.04428	0.55597	0.936516	0.004173	0.038267	0.91316	No	NA
6mm cylindrical power angle (right)	0.011575	0.577456	0.984007	0.005863	0.054992	0.915099	No	NA
Mean corpuscular haemoglobin	-0.0331	0.555552	0.952491	-0.00342	0.033942	0.919631	No	NA
Underlying (primary) cause of death: ICD10: C45.9 Mesothelioma, unspecified	-0.10602	0.397894	0.789884	-0.01174	0.116669	0.919818	No	NA
Ulcerative colitis	-0.12019	0.490543	0.806448	-0.00902	0.090509	0.920624	No	NA
Treatment/medication code: flecainide	-0.16985	0.483212	0.725214	0.010933	0.114046	0.92363	No	NA
Destinations on discharge from hospital (recoded): Transfer to other NHS provider	-0.07281	0.405857	0.857628	-0.00752	0.080192	0.925295	No	NA
Gas or solid-fuel cooking/heating: None of the above	-0.09812	0.449343	0.827154	0.008305	0.088949	0.925615	No	NA
Non-cancer illness code, self-reported: iron deficiency anaemia	0.003751	0.577278	0.994816	0.009673	0.107204	0.928105	No	NA
Diagnoses - main ICD10: I35 Nonrheumatic aortic valve disorders	-0.02561	0.568504	0.964062	0.01103	0.130182	0.932476	No	NA
Usual side of head for mobile phone use: Left	-0.09141	0.52633	0.862122	0.006341	0.075254	0.932853	No	NA
Estimated sample dilution factor (quantile) male	-0.37211	0.370665	0.315422	-0.01726	0.216021	0.936319	No	NA
Doctor diagnosed sarcoidosis	0.000229	0.580161	0.999685	0.005497	0.074612	0.941272	No	NA
Oestradiol (quantile) female	-0.22148	0.455435	0.626758	0.009151	0.124559	0.941437	No	NA
Oestradiol (quantile) both_sexes	-0.15375	0.491186	0.754265	-0.00657	0.096674	0.945792	No	NA
Completion status of test: Fully completed	-0.312	0.395228	0.429873	0.007048	0.110633	0.949203	No	NA
6mm cylindrical power (right)	0.05609	0.540845	0.9174	-0.00595	0.100545	0.952798	No	NA
Mean platelet volume	0.037634	0.551942	0.945638	0.001895	0.033721	0.955178	No	NA
Mean platelet (thrombocyte) volume	-0.12247	0.500928	0.806852	0.001674	0.030204	0.955794	No	NA
Non-cancer illness code, self-reported: malabsorption/coeliac disease	-0.02724	0.558347	0.961085	-0.00432	0.093501	0.963124	No	NA
Cardioembolic stroke (Europeans only)	0.021425	0.571017	0.970069	-0.00292	0.072058	0.967632	No	NA
Diagnoses - main ICD10: H40 Glaucoma	-0.16145	0.402141	0.688064	0.004553	0.115341	0.968512	No	NA
Diagnoses - main ICD10: N43 Hydrocele and spermatocele	-0.102	0.443493	0.8181	0.002956	0.078966	0.97014	No	NA
Olecranon bursitis	0.059196	0.484277	0.902712	-0.00472	0.129259	0.970847	No	NA
Diagnoses - main ICD10: K90 Intestinal malabsorption	-0.00813	0.538152	0.987953	-0.00281	0.087528	0.974372	No	NA
Basophill percentage	-0.10353	0.488398	0.832117	-0.00125	0.040514	0.975302	No	NA
Urea (quantile) both_sexes	-0.03518	0.552372	0.949224	0.001063	0.035467	0.976093	No	NA
Age cataract diagnosed	0.077186	0.531877	0.884616	-0.00533	0.20796	0.979557	No	NA
P duration	-0.16191	0.35198	0.645512	0.003369	0.134369	0.979997	No	NA
Urea (quantile) female	-0.01841	0.555135	0.973539	-0.00092	0.039771	0.981606	No	NA
Job coding: ship's engineer, ship's purser	-0.00271	0.502688	0.995691	0.002448	0.110911	0.982388	No	NA
Diagnoses - main ICD10: I71 Aortic aneurysm and dissection	-0.08321	0.414679	0.840967	-0.00195	0.094986	0.983638	No	NA
Diagnoses - main ICD10: H25 Senile cataract	0.008823	0.572285	0.9877	-0.00143	0.073704	0.984544	No	NA
Job coding: all other personal assistants and secretaries	-0.12508	0.510123	0.806312	0.001375	0.089686	0.987769	No	NA
Malignant neoplasm of skin	-0.02563	0.558721	0.963418	-0.00077	0.05459	0.988679	No	NA
Actinic keratosis	-0.19604	0.425954	0.645346	-0.00165	0.122414	0.989229	No	NA
Job SOC coding: Personal assistants and other secretaries	-0.11659	0.515109	0.820932	0.001001	0.083314	0.990416	No	NA
Job coding: researcher in broadcasting, journalism, photography, printing and publishing	-0.13174	0.486362	0.786489	-3.6e-05	0.091038	0.999683	No	NA
Fractured bone site(s): Leg	-0.1157	0.413016	0.779379	-3.4e-05	0.148174	0.999817	No	NA

### Sheet: S12—Hip pain × 1492 traits
Supplementary Table S12: Genetic correlation (rG) and genetic causal proportion (GCP) results for 1,492 traits with chronic hip pain
Phenotype	GCP	GCP_se	GCP_p	rG	rG_se	rG_p	rG_FDR	GCP_FDR
Multisite chronic pain	-0.13158	0.491081	0.788742	0.954023	0.012824	0	Yes	No
Pain type(s) experienced in last month: Hip pain	0.152999	0.564724	0.786447	0.957568	0.018774	0	Yes	No
Pain type(s) experienced in last month: None of the above	-0.30617	0.376349	0.415916	-0.90966	0.019069	0	Yes	No
Pain type(s) experienced in last month: Back pain	-0.00815	0.346923	0.981256	0.818979	0.030071	2.53e-163	Yes	No
Long-standing illness, disability or infirmity	0.009901	0.227059	0.96522	0.744185	0.028259	7.66e-153	Yes	No
Diseases of the musculoskeletal system and connective tissue	-0.00986	0.2593	0.969668	0.756026	0.032876	5.09e-117	Yes	No
Symptoms, signs and abnormal clinical and laboratory findings, not elsewhere classified	-0.09055	0.28931	0.754285	0.722111	0.032635	1.73e-108	Yes	No
Pain type(s) experienced in last month: Knee pain	0.049679	0.268536	0.85323	0.752963	0.0359	1.13e-97	Yes	No
Leg pain on walking	-0.21596	0.526359	0.681591	0.918422	0.043797	1.23e-97	Yes	No
Wheeze or whistling in the chest in last year	-0.0352	0.171275	0.837191	0.659088	0.031502	3.39e-97	Yes	No
Waist circumference	-0.43828	0.18667	0.01888	0.490244	0.024727	1.75e-87	Yes	No
Taking other prescription medications	0.043995	0.19709	0.823361	0.713585	0.036343	7.82e-86	Yes	No
Current employment status: Unable to work because of sickness or disability	-0.1968	0.337008	0.559246	0.756073	0.038528	9.64e-86	Yes	No
Chronic Pain	0.05209	0.441241	0.906025	0.789714	0.040393	4.05e-85	Yes	No
Any ICDMAIN event in hilmo or causes of death	-0.43428	0.328912	0.186717	0.800233	0.042024	7.62e-81	Yes	No
Medication for pain relief, constipation, heartburn: None of the above	-0.00131	0.194242	0.99461	-0.69615	0.036737	4.48e-80	Yes	No
Chest pain or discomfort	0.23158	0.214226	0.279692	0.676728	0.036201	5.6e-78	Yes	No
Leg fat percentage (left)	-0.15332	0.132623	0.247654	0.522298	0.028021	1.54e-77	Yes	No
Leg fat percentage (right)	-0.15445	0.134061	0.249286	0.51699	0.027945	2.06e-76	Yes	No
Attendance/disability/mobility allowance: None of the above	0.199881	0.253287	0.430026	-0.72932	0.039554	6.44e-76	Yes	No
Leg fat mass (right)	-0.43817	0.177203	0.01341	0.507744	0.028409	1.93e-71	Yes	Yes
Leg fat mass (left)	-0.4314	0.175363	0.013893	0.50941	0.028544	3.07e-71	Yes	Yes
Destinations on discharge from hospital (recoded): Usual Place of residence	-0.38757	0.375334	0.301795	0.822269	0.046422	3.34e-70	Yes	No
Qualifications: College or University degree	-0.0994	0.085038	0.242431	-0.49646	0.029319	2.57e-64	Yes	No
Whole body fat mass	-0.38829	0.153497	0.011419	0.460579	0.027277	5.79e-64	Yes	Yes
Body fat percentage	-0.18334	0.120486	0.128102	0.455897	0.027191	4.29e-63	Yes	No
Attendance/disability/mobility allowance: Blue badge	0.496628	0.325091	0.126597	0.742476	0.044855	1.53e-61	Yes	No
Body mass index (BMI)	-0.4424	0.197543	0.025123	0.505138	0.03054	1.89e-61	Yes	No
Body mass index (BMI)	-0.43555	0.195823	0.026136	0.504832	0.030676	7.48e-61	Yes	No
Educational Attainment	-0.11015	0.075086	0.142378	-0.47155	0.02892	9.05e-60	Yes	No
EA3	-0.11632	0.078153	0.13666	-0.47716	0.02954	1.08e-58	Yes	No
Attendance/disability/mobility allowance: Disability living allowance	0.028717	0.282947	0.919158	0.729052	0.045469	7.38e-58	Yes	No
Arm fat mass (right)	-0.46561	0.179097	0.009329	0.478309	0.029843	8.19e-58	Yes	Yes
Arm fat mass (left)	-0.45534	0.179207	0.011058	0.47704	0.030191	3.08e-56	Yes	Yes
Qualifications: None of the above	-0.07501	0.083077	0.366609	0.505289	0.032063	5.95e-56	Yes	No
Trunk fat mass	-0.32225	0.128695	0.01228	0.416419	0.026678	6.28e-55	Yes	Yes
Non-cancer illness code, self-reported: osteoarthritis	-0.29458	0.319084	0.355895	0.718866	0.046847	3.83e-53	Yes	No
Arm fat percentage (right)	-0.27238	0.14925	0.068001	0.465294	0.030357	5.01e-53	Yes	No
Insomnia	-0.02144	0.117966	0.855782	0.513423	0.03374	2.72e-52	Yes	No
Year ended full time education	-0.03736	0.14708	0.799488	-0.56863	0.037596	1.11e-51	Yes	No
Arm fat percentage (left)	-0.26189	0.15058	0.081996	0.461876	0.030766	6.1e-51	Yes	No
Trunk fat percentage	-0.15118	0.103888	0.145602	0.405592	0.02719	2.56e-50	Yes	No
Age at first live birth	-0.11796	0.111464	0.289922	-0.58548	0.039341	4.31e-50	Yes	No
#Arthrosis	-0.61407	0.187608	0.001064	0.615525	0.041686	2.44e-49	Yes	Yes
Major dietary changes in the last 5 years: Yes, because of illness	0.248419	0.30318	0.41257	0.655659	0.044966	3.69e-48	Yes	No
Hip circumference	-0.42096	0.146239	0.003995	0.404082	0.028266	2.32e-46	Yes	Yes
Age first had sexual intercourse	-0.06209	0.082776	0.453163	-0.51672	0.036392	9.33e-46	Yes	No
Own or rent accommodation lived in: Rent - from local authority, local council, housing association	-0.02834	0.161245	0.860496	0.568155	0.040317	4.25e-45	Yes	No
Illness, injury, bereavement, stress in last 2 years: Financial difficulties	-0.29247	0.179104	0.102477	0.607747	0.043638	4.35e-44	Yes	No
Diagnoses - main ICD10: R07 Pain in throat and chest	0.430684	0.283072	0.128143	0.622506	0.045096	2.41e-43	Yes	No
Treatment/medication code: co-codamol	0.142071	0.557515	0.798855	0.893609	0.06483	3.18e-43	Yes	No
Illnesses of siblings: None of the above (group 1)	0.187932	0.208553	0.367523	-0.57648	0.042184	1.63e-42	Yes	No
Loneliness, isolation	-0.23018	0.139122	0.098025	0.563739	0.041709	1.26e-41	Yes	No
Hospital episode type: General episode	-0.17699	0.367924	0.630478	0.708875	0.052846	5e-41	Yes	No
Mouth/teeth dental problems: None of the above	0.25789	0.185963	0.165508	-0.54169	0.0405	8.48e-41	Yes	No
Diseases of the nervous system	0.580876	0.302113	0.054516	0.678846	0.050893	1.38e-40	Yes	No
Other serious medical condition/disability diagnosed by doctor	-0.08018	0.22771	0.724761	0.570893	0.042828	1.55e-40	Yes	No
ADHD	-0.09494	0.157048	0.545488	0.549067	0.04125	2.01e-40	Yes	No
Treatment/medication code: paracetamol	0.104845	0.218518	0.631371	0.651489	0.049221	5.43e-40	Yes	No
Medication for pain relief, constipation, heartburn: Omeprazole (e.g. Zanprol)	0.392935	0.428333	0.358954	0.780125	0.05919	1.14e-39	Yes	No
Weight	-0.41195	0.140038	0.003264	0.388436	0.029495	1.32e-39	Yes	Yes
BMI	-0.63675	0.203071	0.001715	0.350492	0.02666	1.78e-39	Yes	Yes
Weight	-0.41029	0.13912	0.003186	0.389002	0.02979	5.71e-39	Yes	Yes
Shortness of breath walking on level ground	0.13913	0.373858	0.709784	0.721918	0.056004	5.09e-38	Yes	No
Diagnoses - main ICD10: M54 Dorsalgia	-0.39556	0.378455	0.295932	0.795622	0.062068	1.29e-37	Yes	No
Dorsalgia	-0.39556	0.378455	0.295932	0.795622	0.062068	1.29e-37	Yes	No
Medication for pain relief, constipation, heartburn: Paracetamol	0.074722	0.19957	0.708094	0.614759	0.048091	2.03e-37	Yes	No
Low back pain	0.068597	0.547741	0.900336	0.814095	0.063873	3.3e-37	Yes	No
Types of physical activity in last 4 weeks: None of the above	-0.07518	0.173373	0.664541	0.540998	0.04246	3.48e-37	Yes	No
Age started hormone-replacement therapy (HRT)	0.208934	0.463087	0.651862	-0.61943	0.050025	3.26e-35	Yes	No
Major Deprresive Disorder	-0.01736	0.108328	0.872688	0.49091	0.039895	8.5e-35	Yes	No
Age at last live birth	-0.32562	0.169152	0.054225	-0.55839	0.045672	2.25e-34	Yes	No
Vascular/heart problems diagnosed by doctor: Angina	0.003616	0.459692	0.993723	0.524983	0.04299	2.69e-34	Yes	No
Treatment/medication code: omeprazole	-0.13188	0.534098	0.804963	0.861005	0.070605	3.32e-34	Yes	No
Major dietary changes in the last 5 years: No	-0.00961	0.176266	0.956534	-0.54467	0.044687	3.57e-34	Yes	No
Back pain for 3+ months	0.425414	0.396961	0.283865	0.695074	0.057358	8.46e-34	Yes	No
Pain type(s) experienced in last month: Pain all over the body	0.203999	0.531525	0.701128	0.832583	0.069667	6.42e-33	Yes	No
Diagnoses - main ICD10: M17 Gonarthrosis [arthrosis of knee]	-0.0829	0.170218	0.626227	0.527064	0.044858	7.11e-32	Yes	No
Gonarthrosis [arthrosis of knee](FG)	-0.0829	0.170218	0.626227	0.527064	0.044858	7.11e-32	Yes	No
COPD differential diagnosis	0.432783	0.381009	0.256004	0.660954	0.056605	1.68e-31	Yes	No
ILD differential diagnosis	0.432783	0.381009	0.256004	0.660954	0.056605	1.68e-31	Yes	No
#Other joint disorders	0.379041	0.305741	0.215069	0.622675	0.053344	1.76e-31	Yes	No
Ever suffered mental distress preventing usual activities	-0.33529	0.231966	0.148341	0.532735	0.045818	3e-31	Yes	No
Blood clot, DVT, bronchitis, emphysema, asthma, rhinitis, eczema, allergy diagnosed by doctor: Emphysema/chronic bronchitis	0.136635	0.318349	0.667779	0.571182	0.049747	1.63e-30	Yes	No
Maternal smoking around birth	0.012875	0.123192	0.916765	0.474824	0.041545	2.99e-30	Yes	No
Diseases of the respiratory system	0.500662	0.347115	0.149203	0.651091	0.057343	7.05e-30	Yes	No
Other pulmonary diagnosis	0.500662	0.347115	0.149203	0.651091	0.057343	7.05e-30	Yes	No
Qualifications: Other professional qualifications eg: nursing, teaching	0.048993	0.112054	0.661944	-0.4038	0.035628	8.92e-30	Yes	No
Ever had prolonged loss of interest in normal activities	0.468663	0.262941	0.074686	0.510882	0.045845	7.69e-29	Yes	No
Qualifications: O levels/GCSEs or equivalent	-0.07437	0.138788	0.592084	-0.48551	0.044019	2.75e-28	Yes	No
Cognitive Performance	-0.02188	0.069812	0.753938	-0.35267	0.032359	1.17e-27	Yes	No
Cereal type: Muesli	-0.14495	0.12011	0.227502	-0.4571	0.042159	2.17e-27	Yes	No
Smoking status: Current	-0.05932	0.107018	0.579354	0.45851	0.042894	1.14e-26	Yes	No
Non-cancer illness code, self-reported: emphysema/chronic bronchitis	-0.32027	0.351087	0.36165	0.602094	0.057275	7.58e-26	Yes	No
Medication for cholesterol, blood pressure, diabetes, or take exogenous hormones: Cholesterol lowering medication	0.697854	0.348319	0.045125	0.442045	0.042148	9.82e-26	Yes	No
Ever used hormone-replacement therapy (HRT)	0.287929	0.345902	0.405183	0.558364	0.053418	1.42e-25	Yes	No
LooselyDefinedHeadache	-0.4031	0.204002	0.048158	0.576838	0.055219	1.52e-25	Yes	No
Had other major operations	-0.5551	0.236372	0.018853	0.589817	0.056681	2.33e-25	Yes	No
Nerve, nerve root and plexus disorders	0.146451	0.285458	0.607923	0.54839	0.05286	3.24e-25	Yes	No
Fluid intelligence score	-0.03849	0.083035	0.642967	-0.36191	0.035155	7.44e-25	Yes	No
Illnesses of siblings: High blood pressure	0.136378	0.192093	0.477728	0.432472	0.042227	1.29e-24	Yes	No
Types of physical activity in last 4 weeks: Walking for pleasure (not as a means of transport)	-0.06264	0.120641	0.603601	-0.40724	0.040217	4.23e-24	Yes	No
Hearing difficulty/problems: Yes	0.084811	0.1344	0.528015	0.404881	0.040023	4.68e-24	Yes	No
Hearing difficulty/problems: No	0.088674	0.134642	0.510158	-0.40402	0.040022	5.81e-24	Yes	No
Treatment/medication code: lansoprazole	0.502104	0.353301	0.155265	0.671105	0.066707	8.26e-24	Yes	No
Leisure/social activities: Sports club or gym	0.009226	0.133284	0.944812	-0.44696	0.044803	1.94e-23	Yes	No
Illness, injury, bereavement, stress in last 2 years: None of the above	0.438844	0.328212	0.181198	-0.61079	0.061369	2.45e-23	Yes	No
Qualifications: CSEs or equivalent	-0.12989	0.153959	0.398857	0.460145	0.046288	2.77e-23	Yes	No
Chest pain or discomfort walking normally	0.075563	0.344656	0.826463	0.541303	0.054775	4.97e-23	Yes	No
Workplace very noisy: Often	0.080319	0.541071	0.881992	0.732181	0.074556	9.18e-23	Yes	No
Illness, injury, bereavement, stress in last 2 years: Serious illness, injury or assault to yourself	0.290145	0.409187	0.478277	0.607361	0.062666	3.26e-22	Yes	No
Mouth/teeth dental problems: Dentures	0.269784	0.121553	0.026454	0.436926	0.04544	6.88e-22	Yes	No
Diagnoses - main ICD10: K21 Gastro-oesophageal reflux disease	0.211617	0.450557	0.638585	0.641347	0.066813	8.06e-22	Yes	No
Duration of walks	-0.17847	0.123301	0.147769	0.416419	0.043713	1.63e-21	Yes	No
Injury, poisoning and certain other consequences of external causes	-0.00069	0.269211	0.997968	0.498477	0.052368	1.75e-21	Yes	No
Seen doctor (GP) for nerves, anxiety, tension or depression	-0.08121	0.112028	0.468508	0.461425	0.048523	1.92e-21	Yes	No
Diseases of the circulatory system	0.030904	0.187157	0.868845	0.503071	0.053188	3.13e-21	Yes	No
Illnesses of siblings: Heart disease	0.374849	0.404476	0.354055	0.569516	0.060303	3.58e-21	Yes	No
Alcohol drinker status: Previous	-0.33944	0.237364	0.1527	0.542655	0.057504	3.84e-21	Yes	No
Own or rent accommodation lived in: Own outright (by you or someone in your household)	-0.01029	0.127818	0.935808	-0.42738	0.045453	5.32e-21	Yes	No
Ever highly irritable/argumentative for 2 days	-0.5932	0.214797	0.00575	0.594431	0.063252	5.57e-21	Yes	Yes
Workplace very dusty: Often	-0.04299	0.502944	0.931883	0.674831	0.071912	6.34e-21	Yes	No
Diagnoses - main ICD10: R10 Abdominal and pelvic pain	0.289729	0.414751	0.484826	0.642873	0.068882	1.03e-20	Yes	No
Medication for cholesterol, blood pressure, diabetes, or take exogenous hormones: None of the above	0.76945	0.182119	2.39e-05	-0.4357	0.046706	1.07e-20	Yes	Yes
Impedance of arm (left)	-0.15586	0.115267	0.176311	-0.33354	0.035849	1.35e-20	Yes	No
HDL cholesterol (quantile) both_sexes	-0.32709	0.32248	0.310447	-0.29605	0.031899	1.68e-20	Yes	No
HDL cholesterol (quantile) female	-0.52494	0.274594	0.055913	-0.32611	0.035212	2.02e-20	Yes	No
Diagnoses - main ICD10: G56 Mononeuropathies of upper limb	0.099901	0.23239	0.66728	0.499005	0.053961	2.3e-20	Yes	No
Townsend deprivation index at recruitment	-0.13795	0.113301	0.223379	0.381473	0.041259	2.34e-20	Yes	No
FI3 : word interpolation	-0.05177	0.14493	0.72092	-0.42376	0.046019	3.32e-20	Yes	No
Frequency of solarium/sunlamp use	0.302072	0.290937	0.299142	-0.48164	0.052786	7.22e-20	Yes	No
Treatment/medication code: tramadol	0.060431	0.562584	0.914459	0.834839	0.091905	1.05e-19	Yes	No
Non-cancer illness code, self-reported: diabetes	0.391614	0.408944	0.338252	0.358086	0.039482	1.19e-19	Yes	No
Treatment/medication code: amitriptyline	-0.54572	0.327624	0.095772	0.816936	0.0901	1.22e-19	Yes	No
Loose teeth	0.475703	0.329417	0.148717	0.430435	0.047726	1.9e-19	Yes	No
Medication for pain relief, constipation, heartburn: Laxatives (e.g. Dulcolax, Senokot)	0.01093	0.33811	0.974211	0.542747	0.060703	3.86e-19	Yes	No
Workplace very hot: Sometimes	-0.2704	0.428373	0.527893	0.652522	0.07299	3.9e-19	Yes	No
Workplace very cold: Sometimes	-0.28355	0.418978	0.498557	0.688027	0.077165	4.82e-19	Yes	No
Dentures	0.321618	0.136512	0.018474	0.409213	0.045946	5.27e-19	Yes	No
Smoking status: Never	-0.09856	0.100727	0.32781	-0.3667	0.041184	5.39e-19	Yes	No
Mental health problems ever diagnosed by a professional: Depression	-0.15988	0.221179	0.469763	0.536366	0.060268	5.6e-19	Yes	No
Diabetes diagnosed by doctor	0.446286	0.386726	0.248496	0.356215	0.040445	1.28e-18	Yes	No
Current employment status: In paid employment or self-employed	-0.27363	0.253682	0.280751	-0.5337	0.060772	1.61e-18	Yes	No
Ischaemic heart disease, wide definition	-0.17262	0.340598	0.612294	0.388337	0.044376	2.12e-18	Yes	No
Arm fat-free mass (left)	-0.26429	0.119258	0.026686	0.282223	0.032341	2.63e-18	Yes	No
Arm predicted mass (left)	-0.26171	0.115783	0.023797	0.283676	0.032607	3.32e-18	Yes	No
Impedance of arm (right)	-0.11786	0.114215	0.30213	-0.32982	0.038021	4.15e-18	Yes	No
Hearing difficulty/problems with background noise	0.073332	0.099435	0.460825	0.34838	0.04025	4.91e-18	Yes	No
Non-cancer illness code, self-reported: gastro-oesophageal reflux (gord) / gastric reflux	0.187855	0.408209	0.645378	0.597164	0.069335	7.13e-18	Yes	No
Decayed, Missing and Filled tooth Surfaces (DMFS) + Dentures	0.30311	0.130053	0.019771	0.384996	0.044777	8.11e-18	Yes	No
Manifestations of mania or irritability: I was more restless than usual	-0.72669	0.194732	0.00019	0.598385	0.069651	8.61e-18	Yes	Yes
Carpal tunnel syndrome	0.062474	0.243658	0.797641	0.466718	0.054485	1.07e-17	Yes	No
Illnesses of siblings: Diabetes	0.169256	0.374797	0.651562	0.461807	0.054098	1.38e-17	Yes	No
Types of physical activity in last 4 weeks: Strenuous sports	-0.24677	0.144713	0.088153	-0.46882	0.054922	1.39e-17	Yes	No
Seen a psychiatrist for nerves, anxiety, tension or depression	0.034938	0.134207	0.794612	0.39859	0.046704	1.41e-17	Yes	No
Coronary artery disease	0.227876	0.369535	0.537462	-0.32692	0.038523	2.13e-17	Yes	No
Pain type(s) experienced in last month: Stomach or abdominal pain	-0.0819	0.291404	0.778671	0.650572	0.077329	4e-17	Yes	No
Medication for pain relief, constipation, heartburn: Aspirin	0.424611	0.319845	0.184325	0.440504	0.052572	5.34e-17	Yes	No
SHBG (quantile) female	0.226103	0.480336	0.637842	-0.29053	0.034722	5.89e-17	Yes	No
Treatment/medication code: aspirin	0.498103	0.310578	0.10876	0.442571	0.053319	1.04e-16	Yes	No
Arm fat-free mass (right)	-0.24134	0.11638	0.038105	0.269456	0.032472	1.06e-16	Yes	No
Diagnoses - main ICD10: M79 Other soft tissue disorders, not elsewhere classified	-0.74028	0.200749	0.000226	0.684547	0.082585	1.14e-16	Yes	Yes
Other soft tissue disorders, not elsewhere classified	-0.74028	0.200749	0.000226	0.684547	0.082585	1.14e-16	Yes	Yes
Arm predicted mass (right)	-0.24207	0.116297	0.03739	0.268871	0.032518	1.36e-16	Yes	No
Ever unenthusiastic/disinterested for a whole week	0.01243	0.235425	0.957892	0.492038	0.059603	1.52e-16	Yes	No
FI9 : concept interpolation	0.418046	0.31828	0.18903	-0.49978	0.060629	1.68e-16	Yes	No
Age started oral contraceptive pill	-0.15835	0.18328	0.38759	-0.41375	0.050474	2.46e-16	Yes	No
Non-cancer illness code, self-reported: high cholesterol	-0.20792	0.061045	0.000659	0.325098	0.039834	3.32e-16	Yes	Yes
Periodontitis + loose teeth	0.424505	0.362988	0.242213	0.415305	0.050914	3.44e-16	Yes	No
Job involved shift work: Yes	-0.10435	0.461051	0.820938	0.573134	0.070393	3.89e-16	Yes	No
Leisure/social activities: Religious group	0.051127	0.118219	0.665393	-0.39939	0.04931	5.52e-16	Yes	No
Mouth/teeth dental problems: Loose teeth	0.395831	0.377803	0.294768	0.474059	0.058557	5.69e-16	Yes	No
Diagnoses - main ICD10: K57 Diverticular disease of intestine	0.494933	0.318709	0.120439	0.332603	0.041124	6.08e-16	Yes	No
Diagnoses - main ICD10: M23 Internal derangement of knee	-0.23676	0.276217	0.391356	0.493175	0.061184	7.6e-16	Yes	No
Basal metabolic rate	-0.30826	0.11985	0.010109	0.264642	0.032896	8.63e-16	Yes	Yes
Leisure/social activities: None of the above	-0.29146	0.124967	0.019683	0.425187	0.052942	9.65e-16	Yes	No
Suicide attempt	0.177279	0.192171	0.356263	0.413417	0.051612	1.15e-15	Yes	No
Diseases of the genitourinary system	0.604928	0.24994	0.015508	0.534254	0.066735	1.19e-15	Yes	No
Substances taken for depression: Medication prescribed to you (for at least two weeks)	-0.26253	0.188806	0.164391	0.499508	0.06248	1.3e-15	Yes	No
Mother's age at death	0.25699	0.485717	0.59674	-0.69158	0.086594	1.39e-15	Yes	No
Bipolar and major depression status: No Bipolar or Depression	-0.05399	0.278693	0.846397	-0.44179	0.055327	1.4e-15	Yes	No
Treatment/medication code: simvastatin	0.094131	0.301989	0.755266	0.345324	0.043357	1.66e-15	Yes	No
Tinnitus: No, never	-0.14683	0.175095	0.401717	-0.46212	0.058058	1.73e-15	Yes	No
Never eat eggs, dairy, wheat, sugar: I eat all of the above	-0.04834	0.096453	0.616238	-0.34186	0.04299	1.84e-15	Yes	No
Ever had hysterectomy (womb removed)	-0.38027	0.354644	0.283602	0.566534	0.071314	1.95e-15	Yes	No
Vascular/heart problems diagnosed by doctor: None of the above	0.533238	0.264092	0.043473	-0.33284	0.041949	2.12e-15	Yes	No
Manifestations of mania or irritability: My thoughts were racing	-0.49716	0.370073	0.179141	0.767152	0.09708	2.74e-15	Yes	No
Treatment/medication code: diclofenac	0.357692	0.419352	0.393679	0.60191	0.076219	2.85e-15	Yes	No
SHBG (quantile) both_sexes	0.02263	0.367419	0.950887	-0.24408	0.030996	3.42e-15	Yes	No
Father's age at death	0.552548	0.297825	0.063556	-0.46847	0.059541	3.6e-15	Yes	No
Alcohol drinker status: Current	-0.14187	0.149023	0.341086	-0.36594	0.0472	8.98e-15	Yes	No
Impedance of whole body	-0.2702	0.129553	0.03701	-0.29175	0.037649	9.24e-15	Yes	No
Treatment/medication code: ibuprofen	0.425604	0.333428	0.201797	0.56522	0.073049	1.01e-14	Yes	No
Diagnoses - main ICD10: K29 Gastritis and duodenitis	0.254686	0.47851	0.594555	0.643088	0.083176	1.06e-14	Yes	No
Non-cancer illness code, self-reported: hiatus hernia	0.418597	0.386996	0.279405	0.555728	0.071909	1.09e-14	Yes	No
Invitation to complete online 24-hour recall dietary questionnaire, acceptance	0.525072	0.267435	0.049604	-0.3496	0.045332	1.24e-14	Yes	No
Diagnoses - main ICD10: M75 Shoulder lesions	-0.09509	0.375044	0.799855	0.562293	0.073094	1.44e-14	Yes	No
Shoulder lesions	-0.10942	0.371128	0.768113	0.562524	0.073153	1.47e-14	Yes	No
Meniscus derangement	-0.44359	0.26314	0.091846	0.495608	0.064687	1.84e-14	Yes	No
Leg fat-free mass (left)	-0.35781	0.123802	0.003851	0.264634	0.034578	1.96e-14	Yes	Yes
#Spondylopathies	0.05853	0.553195	0.915738	0.708906	0.092688	2.04e-14	Yes	No
Leg predicted mass (left)	-0.35798	0.124003	0.003891	0.264267	0.034592	2.18e-14	Yes	Yes
Other gastritis (incl. Duodenitis)	0.234359	0.503787	0.641791	0.659713	0.086697	2.75e-14	Yes	No
Diagnoses - main ICD10: I25 Chronic ischaemic heart disease	0.109287	0.493843	0.824859	0.354748	0.046866	3.75e-14	Yes	No
Medication for pain relief, constipation, heartburn: Ibuprofen (e.g. Nurofen)	0.195707	0.272343	0.472383	0.524655	0.069318	3.77e-14	Yes	No
HDL cholesterol (quantile) male	-0.64867	0.224767	0.003902	-0.24414	0.032624	7.25e-14	Yes	Yes
Ever had period extreme irritability	-0.41093	0.233192	0.078038	0.498724	0.066747	7.91e-14	Yes	No
Coxarthrosis [arthrosis of hip](FG)	-0.89695	0.08108	1.91e-28	0.420258	0.05669	1.23e-13	Yes	Yes
Diagnoses - main ICD10: M16 Coxarthrosis [arthrosis of hip]	-0.89695	0.08108	1.91e-28	0.420258	0.05669	1.23e-13	Yes	Yes
Qualifications: NVQ or HND or HNC or equivalent	-0.27723	0.244194	0.256259	0.511105	0.069002	1.29e-13	Yes	No
Types of transport used (excluding work): Walk	0.068084	0.147596	0.644592	-0.34513	0.046743	1.54e-13	Yes	No
Workplace had a lot of diesel exhaust: Sometimes	0.076067	0.558432	0.891652	0.67834	0.09188	1.55e-13	Yes	No
Medication for cholesterol, blood pressure or diabetes: Cholesterol lowering medication	0.050737	0.316921	0.872807	0.299654	0.040847	2.2e-13	Yes	No
Coronary atherosclerosis	-0.08037	0.411945	0.845308	0.349805	0.047903	2.83e-13	Yes	No
Non-cancer illness code, self-reported: heart attack/myocardial infarction	0.060016	0.283228	0.832186	0.362246	0.049767	3.37e-13	Yes	No
Illnesses of father: Chronic bronchitis/emphysema	0.251125	0.434433	0.563229	0.496556	0.069378	8.23e-13	Yes	No
Vascular/heart problems diagnosed by doctor: Heart attack	0.129976	0.311419	0.67641	0.369752	0.052028	1.19e-12	Yes	No
Medication for cholesterol, blood pressure or diabetes: None of the above	0.594334	0.268786	0.027024	-0.29666	0.041763	1.22e-12	Yes	No
Treatment/medication code: metformin	0.357137	0.415547	0.390098	0.332902	0.047058	1.5e-12	Yes	No
Had major operations	0.103774	0.366645	0.777148	0.496193	0.070185	1.55e-12	Yes	No
Apoliprotein A (quantile) both_sexes	-0.37848	0.299967	0.207041	-0.24723	0.035031	1.7e-12	Yes	No
C-reactive protein (quantile) both_sexes	0.220474	0.487749	0.651252	0.37415	0.053057	1.77e-12	Yes	No
Apoliprotein A (quantile) female	-0.11486	0.532528	0.829232	-0.28305	0.040254	2.04e-12	Yes	No
Gamma glutamyltransferase (quantile) both_sexes	-0.2972	0.251403	0.237144	0.289697	0.041277	2.24e-12	Yes	No
Mood swings	-0.19674	0.159773	0.218193	0.500347	0.071544	2.68e-12	Yes	No
Reason for reducing amount of alcohol drunk: Health precaution	0.522924	0.299763	0.081079	-0.34891	0.050088	3.26e-12	Yes	No
Illnesses of mother: Chronic bronchitis/emphysema	0.160952	0.473557	0.733947	0.551576	0.079185	3.27e-12	Yes	No
Tense, sore, or aching muscles during worst period of anxiety	0.007583	0.57322	0.989445	0.79964	0.115536	4.48e-12	Yes	No
Weight change during worst episode of depression: Stayed about the same or was on a diet	-0.36867	0.25726	0.15184	-0.41382	0.059902	4.9e-12	Yes	No
Transport type for commuting to job workplace: Car/motor vehicle	-0.32994	0.283267	0.244112	0.484345	0.07049	6.37e-12	Yes	No
FI8 : chained arithmetic	0.142575	0.209368	0.495884	-0.35971	0.052707	8.81e-12	Yes	No
FI6 : conditional arithmetic	0.057358	0.142055	0.686378	-0.35111	0.051808	1.23e-11	Yes	No
Mental health problems ever diagnosed by a professional: Panic attacks	-0.31425	0.384393	0.413625	0.554778	0.081887	1.24e-11	Yes	No
Alcohol usually taken with meals	0.042415	0.077441	0.583893	-0.33127	0.049077	1.48e-11	Yes	No
Ankle spacing width	0.208137	0.302717	0.491728	0.226355	0.033564	1.54e-11	Yes	No
C-reactive protein (quantile) male	0.184768	0.511927	0.718155	0.337634	0.050201	1.75e-11	Yes	No
Leg fat-free mass (right)	-0.32192	0.117738	0.006253	0.23647	0.035172	1.78e-11	Yes	Yes
Leg predicted mass (right)	-0.32148	0.1178	0.006353	0.236434	0.035177	1.8e-11	Yes	Yes
Factors influencing health status and contact with health services	0.436516	0.389621	0.262561	0.566512	0.084361	1.88e-11	Yes	No
FI4 : positional arithmetic	-0.3121	0.133582	0.019472	-0.36406	0.054218	1.88e-11	Yes	No
Gamma glutamyltransferase (quantile) female	-0.49715	0.287931	0.084236	0.299366	0.044666	2.05e-11	Yes	No
Non-cancer illness code, self-reported: depression	-0.05674	0.2028	0.779636	0.462639	0.0691	2.15e-11	Yes	No
COPD, early/later onset	0.378412	0.422728	0.370699	0.560926	0.083822	2.2e-11	Yes	No
Bilateral oophorectomy (both ovaries removed)	0.365983	0.402838	0.363607	0.522779	0.078583	2.88e-11	Yes	No
Immature reticulocyte fraction	0.22085	0.430025	0.60755	0.239093	0.036006	3.13e-11	Yes	No
FI10 : arithmetic sequence recognition	0.408276	0.377169	0.279041	-0.45047	0.067854	3.16e-11	Yes	No
Major coronary heart disease event	-0.45618	0.22007	0.038182	0.355926	0.053685	3.36e-11	Yes	No
Major coronary heart disease event excluding revascularizations	-0.45618	0.22007	0.038182	0.355926	0.053685	3.36e-11	Yes	No
Pain type(s) experienced in last month: Headache	-0.38201	0.174587	0.028663	0.39795	0.060205	3.84e-11	Yes	No
Vascular/heart problems diagnosed by doctor: High blood pressure	0.504267	0.277645	0.069336	0.296181	0.045043	4.85e-11	Yes	No
Whole body water mass	-0.23753	0.131852	0.071627	0.215776	0.032818	4.86e-11	Yes	No
Workplace very cold: Often	-0.42042	0.361451	0.244765	0.63118	0.096747	6.85e-11	Yes	No
Whole body fat-free mass	-0.24187	0.133575	0.070186	0.215092	0.032999	7.12e-11	Yes	No
Substances taken for anxiety: Medication prescribed to you (for at least two weeks)	-0.51432	0.190107	0.006822	0.432034	0.066593	8.72e-11	Yes	Yes
Non-cancer illness code, self-reported: hypertension	0.522071	0.270136	0.053282	0.285984	0.044131	9.15e-11	Yes	No
Non-cancer illness code, self-reported: diverticular disease/diverticulitis	-0.60558	0.194046	0.001804	0.380032	0.058841	1.06e-10	Yes	Yes
Worked with paints, thinners or glues: Sometimes	-0.13598	0.493696	0.782978	0.671617	0.104367	1.23e-10	Yes	No
Ever smoked	-0.07754	0.103854	0.455264	0.24761	0.038534	1.31e-10	Yes	No
Non-cancer illness code, self-reported: asthma	0.334705	0.341638	0.327231	0.302707	0.047294	1.55e-10	Yes	No
Medication for cholesterol, blood pressure or diabetes: Blood pressure medication	0.515963	0.303079	0.08868	0.270133	0.042215	1.56e-10	Yes	No
Diagnoses - main ICD10: K44 Diaphragmatic hernia	-0.69123	0.201115	0.000588	0.500054	0.078261	1.66e-10	Yes	Yes
Other eye problems	-0.05396	0.364202	0.88222	0.475484	0.074501	1.74e-10	Yes	No
Breathing problems during period of job: Yes	0.333926	0.436317	0.444077	0.553864	0.086924	1.87e-10	Yes	No
Manifestations of mania or irritability: I was easily distracted	0.042234	0.567598	0.940686	0.67861	0.106614	1.95e-10	Yes	No
Blood clot, DVT, bronchitis, emphysema, asthma, rhinitis, eczema, allergy diagnosed by doctor: Asthma	0.313752	0.325858	0.335623	0.303921	0.047843	2.12e-10	Yes	No
Age started smoking in former smokers	0.235988	0.309941	0.446421	-0.39086	0.061612	2.24e-10	Yes	No
Paingul gums	-0.20756	0.312991	0.507237	0.485393	0.076551	2.29e-10	Yes	No
Hernia	-0.48182	0.204648	0.018554	0.320423	0.050574	2.36e-10	Yes	No
Types of transport used (excluding work): Cycle	-0.19058	0.120348	0.113287	-0.38604	0.061171	2.78e-10	Yes	No
Diagnoses - main ICD10: J44 Other chronic obstructive pulmonary disease	0.35523	0.429442	0.408129	0.539924	0.085646	2.9e-10	Yes	No
Duration of vigorous activity	0.300817	0.304069	0.322514	0.33723	0.053537	3e-10	Yes	No
Workplace full of chemical or other fumes: Sometimes	0.098748	0.553949	0.858517	0.682033	0.108317	3.04e-10	Yes	No
Diagnoses - main ICD10: N39 Other disorders of urinary system	0.240398	0.481928	0.617903	0.596884	0.094914	3.2e-10	Yes	No
Age at last episode of depression	0.24561	0.13283	0.06445	0.553878	0.088087	3.22e-10	Yes	No
Workplace had a lot of cigarette smoke from other people smoking: Often	-0.50304	0.274946	0.067311	0.547458	0.087501	3.93e-10	Yes	No
Bread type: Wholemeal or wholegrain	0.123419	0.108238	0.254179	-0.29391	0.046986	3.97e-10	Yes	No
Illnesses of siblings: None of the above (group 2)	-0.68423	0.217923	0.001691	-0.57898	0.093008	4.81e-10	Yes	Yes
Never eat eggs, dairy, wheat, sugar: Sugar or foods/drinks containing sugar	-0.03852	0.10958	0.725198	0.299242	0.048113	4.99e-10	Yes	No
Victim of sexual assault	-0.17856	0.215731	0.407839	0.337751	0.054535	5.89e-10	Yes	No
Coffee type: Ground coffee (include espresso, filter etc)	-0.07869	0.119657	0.510796	-0.28863	0.046756	6.7e-10	Yes	No
Non-cancer illness code, self-reported: chronic obstructive airways disease/copd	0.019738	0.567739	0.972267	0.682601	0.110789	7.22e-10	Yes	No
Detention categories: Informal, not formally detained	0.23952	0.4899	0.624901	0.520179	0.084624	7.9e-10	Yes	No
High light scatter reticulocyte count	0.446084	0.344242	0.195029	0.22022	0.035907	8.62e-10	Yes	No
Mouth/teeth dental problems: Painful gums	-0.52648	0.276526	0.056925	0.517991	0.084796	1e-09	Yes	No
Other/unspecified dorsalgia	-0.0589	0.566517	0.917196	0.808412	0.1327	1.11e-09	Yes	No
Toothache	-0.2052	0.410989	0.617581	0.485424	0.079807	1.18e-09	Yes	No
Fed-up feelings	-0.04411	0.135929	0.745571	0.470631	0.077479	1.25e-09	Yes	No
Medication for cholesterol, blood pressure, diabetes, or take exogenous hormones: Hormone replacement therapy	0.180173	0.501369	0.719324	0.546022	0.09	1.3e-09	Yes	No
Risk taking	-0.15264	0.086761	0.078526	0.264434	0.043647	1.37e-09	Yes	No
sleep duration	-0.08935	0.108856	0.411765	-0.21854	0.036135	1.47e-09	Yes	No
Neck/shoulder pain for 3+ months	0.022298	0.575845	0.969111	0.772498	0.128011	1.59e-09	Yes	No
Transport type for commuting to job workplace: Cycle	0.037877	0.188598	0.840827	-0.37694	0.062622	1.75e-09	Yes	No
Transport type for commuting to job workplace: Public transport	0.366559	0.360754	0.309586	-0.38177	0.064102	2.59e-09	Yes	No
Age at menopause (last menstrual period)	-0.0802	0.123024	0.514444	-0.2928	0.049322	2.91e-09	Yes	No
Alanine aminotransferase (quantile) both_sexes	0.473008	0.34364	0.168678	0.280169	0.047211	2.95e-09	Yes	No
Mouth/teeth dental problems: Toothache	-0.62125	0.241387	0.010062	0.492589	0.08309	3.06e-09	Yes	Yes
Cystatin C (quantile) female	0.262245	0.256301	0.306218	0.210383	0.035524	3.17e-09	Yes	No
Treatment/medication code: atorvastatin	0.016455	0.381773	0.96562	0.371275	0.062714	3.22e-09	Yes	No
Ever depressed for a whole week	0.036626	0.206891	0.859487	0.387151	0.065629	3.65e-09	Yes	No
Neoplasms	-0.24387	0.204637	0.233362	0.33505	0.056846	3.77e-09	Yes	No
Why stopped smoking: Health precaution	0.267711	0.361689	0.459196	-0.43053	0.073122	3.91e-09	Yes	No
Leisure/social activities: Adult education class	0.017442	0.265209	0.947564	-0.35162	0.059834	4.19e-09	Yes	No
C-reactive protein (quantile) female	0.652226	0.309263	0.034947	0.377624	0.064406	4.54e-09	Yes	No
Treatment/medication code: ramipril	0.251318	0.330421	0.446897	0.324492	0.055778	5.97e-09	Yes	No
Ever sought or received professional help for mental distress	-0.1295	0.157925	0.412209	0.352303	0.060591	6.08e-09	Yes	No
Bread type: White	0.111281	0.0762	0.144187	0.301083	0.051845	6.35e-09	Yes	No
Bipolar and major depression status: Probable Recurrent major depression (moderate)	-0.70984	0.186903	0.000146	0.4152	0.07159	6.64e-09	Yes	Yes
Workplace very hot: Often	0.220919	0.489866	0.652004	0.567979	0.098803	9e-09	Yes	No
FI5 : family relationship calculation	0.111693	0.251312	0.656725	-0.36717	0.064061	9.95e-09	Yes	No
Ever smoked	-0.49633	0.179185	0.005607	0.351868	0.061411	1.01e-08	Yes	Yes
Workplace very cold: Rarely/never	0.126827	0.353557	0.719806	-0.3868	0.067923	1.24e-08	Yes	No
Breathing problems improved/stopped away from workplace or on holiday: No	0.046796	0.55952	0.933346	0.536456	0.094304	1.28e-08	Yes	No
Witnessed sudden violent death	-0.34345	0.312293	0.27143	0.45076	0.07988	1.67e-08	Yes	No
Tobacco smoking: Never smoked	-0.28389	0.194709	0.14484	-0.34511	0.061197	1.71e-08	Yes	No
Gamma glutamyltransferase (quantile) male	0.231196	0.467496	0.620924	0.251939	0.04478	1.84e-08	Yes	No
Diagnoses - main ICD10: T84 Complications of internal orthopaedic prosthetic devices, implants and grafts	0.02504	0.542414	0.96318	0.576713	0.102617	1.91e-08	Yes	No
Ever manic/hyper for 2 days	-0.35915	0.357023	0.314436	0.521545	0.09329	2.26e-08	Yes	No
Diagnoses - main ICD10: R51 Headache	0.016103	0.577986	0.977773	0.835818	0.149614	2.32e-08	Yes	No
Workplace very hot: Rarely/never	-0.31916	0.292195	0.274704	-0.43268	0.077604	2.47e-08	Yes	No
Illnesses of mother: Diabetes	0.421925	0.381093	0.268232	0.282231	0.050631	2.49e-08	Yes	No
Alanine aminotransferase (quantile) male	0.188166	0.176862	0.287369	0.273711	0.049161	2.58e-08	Yes	No
Cereal type: Other (e.g. Cornflakes, Frosties)	-0.04471	0.183313	0.807298	0.28478	0.051231	2.72e-08	Yes	No
Ankle spacing width (left)	0.371403	0.341043	0.276145	0.211806	0.038109	2.73e-08	Yes	No
Noninfectious colitis NAS	0.025521	0.574853	0.964589	0.758506	0.136678	2.86e-08	Yes	No
Diagnoses - main ICD10: R55 Syncope and collapse	0.34961	0.431014	0.417288	0.447713	0.08081	3.02e-08	Yes	No
Major dietary changes in the last 5 years: Yes, because of other reasons	0.1852	0.243923	0.447699	0.303822	0.055225	3.77e-08	Yes	No
Nitrogen dioxide air pollution; 2007	-0.32043	0.138819	0.020985	-0.30689	0.056498	5.58e-08	Yes	No
Diagnoses - main ICD10: M51 Other intervertebral disk disorders	-0.83557	0.142213	4.22e-09	0.823615	0.151797	5.77e-08	Yes	Yes
Bring up phlegm/sputum/mucus on most days	0.541452	0.383252	0.15772	0.561197	0.103528	5.94e-08	Yes	No
Illnesses of mother: Heart disease	-0.54413	0.252637	0.031256	0.348586	0.064461	6.38e-08	Yes	No
Medication for pain relief, constipation, heartburn: Ranitidine (e.g. Zantac)	0.18789	0.508507	0.711759	0.600066	0.111076	6.58e-08	Yes	No
Professional informed about depression	0.01812	0.465157	0.968926	0.453239	0.084023	6.88e-08	Yes	No
Maximum workload during fitness test	-0.47533	0.320671	0.138259	-0.56377	0.104794	7.46e-08	Yes	No
Treatment/medication code: ranitidine	0.197476	0.503371	0.694831	0.587802	0.109346	7.63e-08	Yes	No
Forced vital capacity (FVC), Best measure	0.53132	0.298213	0.074801	-0.19869	0.036976	7.72e-08	Yes	No
Diagnoses - main ICD10: K52 Other non-infective gastro-enteritis and colitis	0.023084	0.574922	0.967973	0.757544	0.141322	8.3e-08	Yes	No
Episodal and paroxysmal disorders	0.147357	0.096631	0.127273	0.469396	0.087726	8.76e-08	Yes	No
Apoliprotein A (quantile) male	-0.63964	0.212741	0.002641	-0.20489	0.038372	9.32e-08	Yes	Yes
Ever felt worried, tense, or anxious for most of a month or longer	-0.10464	0.191765	0.585307	0.320399	0.060103	9.78e-08	Yes	No
Weight change during worst episode of depression: Gained weight	-0.31468	0.35991	0.38194	0.50293	0.094536	1.04e-07	Yes	No
Trunk predicted mass	-0.11341	0.216907	0.601088	0.167447	0.031522	1.08e-07	Yes	No
Manifestations of mania or irritability: I was more active than usual	0.156036	0.509672	0.75949	0.481182	0.090714	1.13e-07	Yes	No
Maximum heart rate during fitness test	-0.27534	0.408243	0.500024	-0.42532	0.0803	1.18e-07	Yes	No
Breathing problems responsible for leaving job: No	0.471071	0.362765	0.194096	0.499938	0.094619	1.27e-07	Yes	No
Alanine aminotransferase (quantile) female	0.338444	0.406312	0.404863	0.274506	0.052009	1.31e-07	Yes	No
Trunk fat-free mass	-0.1132	0.216604	0.601252	0.166864	0.031623	1.32e-07	Yes	No
Sodium in urine	-0.05194	0.076118	0.494998	0.224451	0.042593	1.37e-07	Yes	No
Ever had prolonged feelings of sadness or depression	0.31195	0.274774	0.256251	0.391576	0.074465	1.45e-07	Yes	No
Impingement syndrome of shoulder	-0.78931	0.152601	2.31e-07	0.483368	0.092364	1.67e-07	Yes	Yes
Tobacco smoking: Ex-smoker	-0.37235	0.194149	0.055132	0.342437	0.065528	1.73e-07	Yes	No
Other specific joint derangements/joint disorders	0.002826	0.58038	0.996115	0.979737	0.187503	1.74e-07	Yes	No
Forced expiratory volume in 1-second (FEV1), Best measure	0.403365	0.310179	0.193454	-0.21608	0.041551	1.99e-07	Yes	No
Diagnoses - main ICD10: I20 Angina pectoris	-0.43805	0.252435	0.082688	0.479479	0.092587	2.23e-07	Yes	No
Diseases of the skin and subcutaneous tissue	-0.4381	0.385687	0.255998	0.677919	0.13089	2.23e-07	Yes	No
Knee pain for 3+ months	-0.52199	0.300689	0.082566	0.537505	0.103803	2.24e-07	Yes	No
Diagnoses - main ICD10: N92 Excessive, frequent and irregular menstruation	0.422159	0.764862	0.580989	0.568695	0.109935	2.3e-07	Yes	No
Illnesses of mother: None of the above (group 1)	0.477786	0.313101	0.127015	-0.29462	0.057015	2.37e-07	Yes	No
Testosterone (quantile) male	0.225649	0.468073	0.629748	-0.16135	0.031221	2.37e-07	Yes	No
Medication for cholesterol, blood pressure, diabetes, or take exogenous hormones: Blood pressure medication	0.598357	0.276983	0.030752	0.258898	0.050192	2.49e-07	Yes	No
Types of transport used (excluding work): Public transport	0.075974	0.33086	0.818382	-0.24795	0.048083	2.51e-07	Yes	No
Smoking status: Previous	-0.09312	0.100009	0.35181	0.234969	0.045606	2.57e-07	Yes	No
Reason for glasses/contact lenses: For short-sightedness, i.e. only or mainly for distance viewing such as driving, cinema etc (called 'myopia')	0.377491	0.290691	0.194082	-0.25136	0.048793	2.58e-07	Yes	No
Illness, injury, bereavement, stress in last 2 years: Death of a close relative	-0.09821	0.36024	0.785136	0.401941	0.078099	2.65e-07	Yes	No
Gas or solid-fuel cooking/heating: An open solid fuel fire that you use regularly in winter time	-0.20557	0.117813	0.081009	-0.28631	0.055714	2.76e-07	Yes	No
Treatment/medication code: ventolin 100micrograms inhaler	0.57462	0.276895	0.037966	0.348952	0.068027	2.9e-07	Yes	No
Treatment/medication code: seretide 50 evohaler	0.264003	0.582192	0.650214	0.371079	0.072354	2.92e-07	Yes	No
High light scatter reticulocyte percentage	0.399042	0.364715	0.273902	0.205352	0.040181	3.21e-07	Yes	No
Diagnoses - main ICD10: M47 Spondylosis	0.193269	0.538311	0.719574	0.755544	0.148141	3.39e-07	Yes	No
Sleep disorders (combined)	0.158772	0.498796	0.750249	0.408359	0.080071	3.4e-07	Yes	No
Diagnoses - main ICD10: D12 Benign neoplasm of colon, rectum, anus and anal canal	-0.63843	0.175098	0.000266	0.29138	0.057211	3.52e-07	Yes	Yes
Non-cancer illness code, self-reported: back problem	-0.64334	0.248002	0.009484	0.60878	0.11992	3.84e-07	Yes	Yes
Diagnoses - main ICD10: G47 Sleep disorders	0.137981	0.510953	0.787125	0.413743	0.081527	3.88e-07	Yes	No
Number of attempts	-0.25839	0.124916	0.038593	0.222921	0.043948	3.93e-07	Yes	No
Former alcohol drinker	-0.21779	0.283333	0.442098	0.429147	0.084714	4.07e-07	Yes	No
Types of physical activity in last 4 weeks: Light DIY (eg: pruning, watering the lawn)	0.064891	0.141529	0.646594	-0.23856	0.047116	4.12e-07	Yes	No
Treatment/medication code: salbutamol	0.15352	0.51681	0.766426	0.544745	0.107965	4.52e-07	Yes	No
Unstable angina pectoris	-0.5947	0.237707	0.012356	0.443762	0.08803	4.63e-07	Yes	Yes
Spinal stenosis	0.174188	0.500323	0.727727	0.462245	0.091889	4.89e-07	Yes	No
Rotator cuff syndrome	-0.30404	0.308603	0.324512	0.420912	0.083761	5.03e-07	Yes	No
Leisure/social activities: Other group activity	-0.61263	0.169852	0.00031	-0.29391	0.058704	5.54e-07	Yes	Yes
Other specified/unspecified soft tissue disorders	-0.67155	0.213649	0.001671	0.46207	0.092318	5.58e-07	Yes	Yes
Non-cancer illness code, self-reported: cervical spondylosis	-0.36065	0.44725	0.420022	0.765042	0.153641	6.38e-07	Yes	No
Mental health problems ever diagnosed by a professional: Anxiety, nerves or generalized anxiety disorder	-0.05165	0.217137	0.811998	0.363845	0.073098	6.44e-07	Yes	No
Manifestations of mania or irritability: I was more talkative than usual	0.450418	0.359137	0.209781	0.376256	0.075945	7.26e-07	Yes	No
Diagnoses - main ICD10: M25 Other joint disorders, not elsewhere classified	0.000819	0.58036	0.998874	0.994439	0.200831	7.36e-07	Yes	No
Reticulocyte count	0.373092	0.36872	0.311606	0.191773	0.038873	8.08e-07	Yes	No
Substances taken for depression: Drugs or alcohol (more than once)	-0.61253	0.224376	0.006335	0.399315	0.081139	8.59e-07	Yes	Yes
Urate (quantile) female	0.377074	0.402459	0.348797	0.165296	0.033666	9.11e-07	Yes	No
Impedance of leg (left)	-0.30148	0.165372	0.068295	-0.2065	0.042234	1.01e-06	Yes	No
Snoring	0.155343	0.203579	0.445427	-0.22198	0.045398	1.01e-06	Yes	No
Disorders of synovium and tendon	0.158828	0.529935	0.764397	0.600989	0.123296	1.09e-06	Yes	No
Ankle spacing width (right)	0.447377	0.338438	0.186206	0.187498	0.038496	1.11e-06	Yes	No
Breastfed as a baby	-0.11337	0.152446	0.457063	-0.27614	0.056972	1.25e-06	Yes	No
Impedance of leg (right)	-0.2653	0.153848	0.08463	-0.20408	0.042132	1.27e-06	Yes	No
FI7 : synonym	-0.72038	0.183771	8.86e-05	-0.30146	0.062417	1.37e-06	Yes	Yes
Forced expiratory volume in 1-second (FEV1)	0.364939	0.307164	0.234798	-0.197	0.040795	1.37e-06	Yes	No
Forced expiratory volume in 1-second (FEV1), predicted percentage	0.196989	0.183552	0.283179	-0.23402	0.048489	1.39e-06	Yes	No
Forced vital capacity (FVC)	0.50601	0.305078	0.097191	-0.1764	0.036553	1.39e-06	Yes	No
Diagnoses - main ICD10: M20 Acquired deformities of fingers and toes	0.483503	0.31447	0.124166	0.268046	0.055634	1.45e-06	Yes	No
Treatment/medication code: bendroflumethiazide	0.532391	0.303654	0.079554	0.273321	0.056838	1.52e-06	Yes	No
ECG, load	-0.5595	0.293428	0.056549	-0.60753	0.127072	1.74e-06	Yes	No
Treatment/medication code: salbutamol 100micrograms spacehaler	0.189399	0.495591	0.702336	0.451599	0.094843	1.92e-06	Yes	No
Age of primiparous women at birth of child	0.033709	0.453674	0.94077	-0.40225	0.084498	1.93e-06	Yes	No
Tinnitus: Yes, but not now, but have in the past	-0.40379	0.341085	0.236474	0.503634	0.105849	1.95e-06	Yes	No
Non-cancer illness code, self-reported: irritable bowel syndrome	0.2913	0.462756	0.529029	0.621614	0.130766	2e-06	Yes	No
Dozing	-0.3433	0.197099	0.081552	0.246934	0.052018	2.06e-06	Yes	No
Treatment/medication code: codeine	-0.21849	0.5002	0.662248	0.666963	0.140705	2.14e-06	Yes	No
Disorders of gallbladder, biliary tract and pancreas	-0.01749	0.517876	0.973055	0.382857	0.080801	2.16e-06	Yes	No
Pain type(s) experienced in last month: Facial pain	0.100062	0.520653	0.847597	0.573229	0.121082	2.2e-06	Yes	No
Workplace very noisy: Sometimes	-0.67714	0.23335	0.00371	0.633808	0.133953	2.23e-06	Yes	Yes
Cystatin C (quantile) both_sexes	0.089393	0.22763	0.694532	0.179246	0.038206	2.71e-06	Yes	No
Myocardial infarction	-0.16451	0.26443	0.533868	0.26951	0.057682	2.98e-06	Yes	No
Myocardial infarction, strict	-0.16451	0.26443	0.533868	0.26951	0.057682	2.98e-06	Yes	No
Diagnoses - main ICD10: I21 Acute myocardial infarction	-0.22312	0.226723	0.32507	0.283964	0.060829	3.04e-06	Yes	No
Diagnoses - main ICD10: K30 Dyspepsia	-0.31902	0.392769	0.416659	0.555444	0.119637	3.44e-06	Yes	No
Treatment/medication code: citalopram	0.206037	0.507319	0.684647	0.513739	0.110695	3.47e-06	Yes	No
Nitrogen dioxide air pollution; 2005	-0.35043	0.146944	0.017089	-0.27625	0.059582	3.54e-06	Yes	No
Treatment/medication code: gliclazide	0.46062	0.384912	0.231428	0.362573	0.078886	4.3e-06	Yes	No
Been in serious accident believed to be life-threatening	-0.07474	0.479178	0.876052	0.446465	0.097156	4.32e-06	Yes	No
Obesity, other/unspecified	-0.79822	0.151147	1.28e-07	0.55421	0.120712	4.41e-06	Yes	Yes
Trigger finger	-0.52263	0.63626	0.411415	0.48901	0.106658	4.54e-06	Yes	No
Restless during period of worst anxiety	-0.00694	0.569396	0.99027	0.645234	0.141108	4.82e-06	Yes	No
Easily tired during worst period of anxiety	0.553817	0.220641	0.012072	0.59579	0.130321	4.84e-06	Yes	Yes
Treatment/medication code: clopidogrel	-0.04598	0.559274	0.934477	0.660919	0.144721	4.95e-06	Yes	No
Diagnoses - main ICD10: M48 Other spondylopathies	0.247006	0.484732	0.610351	0.455803	0.099827	4.97e-06	Yes	No
Non-cancer illness code, self-reported: spine arthritis/spondylitis	-0.67843	0.268311	0.011455	0.838877	0.183883	5.07e-06	Yes	Yes
Diagnoses - main ICD10: R69 Unknown and unspecified causes of morbidity	0.26022	0.478107	0.586254	0.490364	0.107573	5.15e-06	Yes	No
Treatment/medication code: fluoxetine	-0.5947	0.291102	0.041061	0.674643	0.14837	5.44e-06	Yes	No
Fractured bone site(s): Other bones	0.058945	0.530119	0.911465	0.337074	0.074138	5.45e-06	Yes	No
Neutrophill count	0.163165	0.410934	0.691324	0.194949	0.043014	5.84e-06	Yes	No
Pulse wave peak to peak time	0.379941	0.346537	0.272907	-0.32483	0.071732	5.95e-06	Yes	No
Fractured/broken bones in last 5 years	0.502237	0.313452	0.109095	0.242285	0.053567	6.1e-06	Yes	No
Urate (quantile) both_sexes	0.327706	0.415224	0.429979	0.136508	0.030216	6.25e-06	Yes	No
Illnesses of siblings: Severe depression	0.167804	0.275948	0.543122	0.290804	0.064512	6.55e-06	Yes	No
Workplace very noisy: Rarely/never	-0.6937	0.185582	0.000185	-0.31609	0.070221	6.75e-06	Yes	Yes
Reticulocyte percentage	0.392409	0.372071	0.291581	0.183666	0.040812	6.79e-06	Yes	No
Obesity	-0.81507	0.143434	1.33e-08	0.594346	0.13219	6.92e-06	Yes	Yes
Treatment/medication code: dihydrocodeine	0.000644	0.579051	0.999113	0.835073	0.185851	7.01e-06	Yes	No
Ever had bowel cancer screening	0.226331	0.173535	0.192154	0.331653	0.073827	7.05e-06	Yes	No
Workplace very dusty: Sometimes	-0.34846	0.550192	0.526514	0.981744	0.218683	7.14e-06	Yes	No
Tinnitus: Yes, now most or all of the time	-0.59822	0.166216	0.000319	0.311547	0.069464	7.29e-06	Yes	Yes
Leg pain when walking uphill or hurrying	0.137189	0.549207	0.802746	0.532811	0.119042	7.61e-06	Yes	No
Miserableness	0.00207	0.15745	0.989511	0.410271	0.09168	7.64e-06	Yes	No
Treatment/medication code: quinine	-0.32519	0.304399	0.285384	0.416345	0.093037	7.64e-06	Yes	No
Diagnoses - main ICD10: K43 Ventral hernia	0.228235	0.498537	0.647089	0.535573	0.119781	7.78e-06	Yes	No
Illnesses of siblings: Chronic bronchitis/emphysema	-0.65907	0.248305	0.007948	0.684054	0.153058	7.85e-06	Yes	Yes
Current employment status: Doing unpaid or voluntary work	-0.50319	0.249647	0.043841	-0.32149	0.072117	8.28e-06	Yes	No
#Polyarthropathies	0.032088	0.563899	0.954621	0.634738	0.142519	8.44e-06	Yes	No
Activities undertaken to treat depression: Talking therapies, such as psychotherapy, counselling, group therapy or CBT	0.242041	0.260912	0.353576	0.2861	0.064351	8.75e-06	Yes	No
Illnesses of father: Lung cancer	0.493163	0.320037	0.123328	0.268413	0.060553	9.31e-06	Yes	No
Diagnoses - main ICD10: E66 Obesity	-0.71432	0.210956	0.000709	0.625236	0.141125	9.41e-06	Yes	Yes
Manifestations of mania or irritability: I needed less sleep than usual	0.124206	0.517636	0.810371	0.464843	0.10537	1.03e-05	Yes	No
Other arthrosis	0.024017	0.576454	0.966767	0.767777	0.174053	1.03e-05	Yes	No
Workplace full of chemical or other fumes: Often	-0.5829	0.273936	0.033347	0.592634	0.134436	1.04e-05	Yes	No
Asthma-related pneumonia	-0.49175	0.100714	1.05e-06	0.544756	0.123676	1.06e-05	Yes	Yes
Pneumonias (Asthma/COPD co-morbidities)	-0.49175	0.100714	1.05e-06	0.544756	0.123676	1.06e-05	Yes	Yes
Treatment/medication code: furosemide	-0.03123	0.560632	0.955576	0.627046	0.142391	1.06e-05	Yes	No
napping	-0.43897	0.297078	0.139507	0.19631	0.044589	1.07e-05	Yes	No
Diagnoses - main ICD10: L03 Cellulitis	-0.26177	0.332031	0.430473	0.424637	0.096605	1.1e-05	Yes	No
Malignant neoplasm of bronchus and lung	-0.43457	0.581829	0.45512	0.397405	0.090498	1.13e-05	Yes	No
Malignant neoplasm of bronchus and lung	-0.43457	0.581829	0.45512	0.397405	0.090498	1.13e-05	Yes	No
Any mental disorder	0.095146	0.470339	0.839689	0.319375	0.072898	1.18e-05	Yes	No
Blood clot, DVT, bronchitis, emphysema, asthma, rhinitis, eczema, allergy diagnosed by doctor: None of the above	0.284293	0.299883	0.343123	-0.17144	0.039139	1.19e-05	Yes	No
Ever stopped smoking for 6+ months	0.30422	0.434748	0.484076	0.390691	0.089395	1.24e-05	Yes	No
IGF-1 (quantile) female	0.175582	0.424259	0.678979	-0.14265	0.032792	1.36e-05	Yes	No
Speech-reception-threshold (SRT) estimate (left)	0.004775	0.366277	0.989598	0.325222	0.074822	1.38e-05	Yes	No
Worked with materials containing asbestos: Sometimes	0.048737	0.555183	0.930047	0.497272	0.114533	1.41e-05	Yes	No
Reason for reducing amount of alcohol drunk: Illness or ill health	0.020501	0.576997	0.971657	0.760921	0.175344	1.43e-05	Yes	No
White blood cell (leukocyte) count	0.352652	0.371239	0.342147	0.198007	0.045656	1.45e-05	Yes	No
Diagnoses - main ICD10: K62 Other diseases of anus and rectum	-0.83282	0.133846	4.9e-10	0.63862	0.147397	1.47e-05	Yes	Yes
Number of trend entries	-0.60664	0.261176	0.020193	-0.56212	0.129918	1.51e-05	Yes	No
Own or rent accommodation lived in: Rent - from private landlord or letting agency	-0.15118	0.234586	0.519268	0.374466	0.086527	1.51e-05	Yes	No
Destinations on discharge from hospital (recoded): Usual Place of residence: Living with relatives	-0.05984	0.55202	0.913672	0.511094	0.118237	1.54e-05	Yes	No
Diagnoses - main ICD10: T81 Complications of procedures, not elsewhere classified	0.279779	0.463773	0.546332	0.46473	0.107779	1.62e-05	Yes	No
Treatment/medication code: atenolol	0.211889	0.306475	0.48933	0.274715	0.063795	1.66e-05	Yes	No
Diagnoses - main ICD10: J18 Pneumonia, organism unspecified	-0.38337	0.10935	0.000455	0.556187	0.129217	1.68e-05	Yes	Yes
Illnesses of father: Diabetes	0.555215	0.311545	0.074727	0.259425	0.060348	1.72e-05	Yes	No
Mental and behavioural disorders	0.231462	0.47396	0.625297	0.317312	0.073889	1.75e-05	Yes	No
Particulate matter air pollution (pm10); 2007	-0.0378	0.18883	0.841344	-0.26743	0.062395	1.82e-05	Yes	No
Adopted as a child	-0.54613	0.279262	0.050511	0.435786	0.101991	1.93e-05	Yes	No
Treatment/medication code: doxazosin	0.235545	0.46112	0.609484	0.307124	0.071874	1.93e-05	Yes	No
Standing height	0.421412	0.341143	0.216721	-0.13966	0.032856	2.13e-05	Yes	No
Job coding: secondary school teacher or teaching professional (including head teacher)	-0.01659	0.442409	0.970087	-0.41818	0.098518	2.19e-05	Yes	No
Treatment/medication code: gabapentin	0.009478	0.578067	0.986919	0.775402	0.183342	2.34e-05	Yes	No
SHBG (quantile) male	0.190554	0.481379	0.692215	-0.15637	0.03701	2.39e-05	Yes	No
Diagnoses - main ICD10: K80 Cholelithiasis	-0.14107	0.468084	0.763132	0.347206	0.08225	2.43e-05	Yes	No
Any stroke (Trans-ethnic meta-analysis)	0.322877	0.42005	0.442093	0.249374	0.059159	2.49e-05	Yes	No
Length of working week for main job	-0.5677	0.2642	0.031655	0.288603	0.068474	2.5e-05	Yes	No
Bipolar and major depression status: Probable Recurrent major depression (severe)	-0.51641	0.283347	0.068373	0.376216	0.089567	2.66e-05	Yes	No
Ever addicted to any substance or behaviour	-0.12743	0.312918	0.683848	0.359231	0.085562	2.69e-05	Yes	No
Age of stopping smoking	-0.77162	0.16183	1.86e-06	0.505916	0.120607	2.73e-05	Yes	Yes
Illnesses of father: None of the above (group 1)	0.365438	0.388717	0.347159	-0.32444	0.077407	2.77e-05	Yes	No
Albumin (g/L) female	-0.38776	0.257532	0.132151	-0.15618	0.037528	3.16e-05	Yes	No
Albumin (quantile) female	-0.3667	0.249888	0.142255	-0.15631	0.037595	3.22e-05	Yes	No
Bone fractures	0.547839	0.295517	0.063764	0.215961	0.052041	3.33e-05	Yes	No
Diagnoses - main ICD10: M13 Other arthritis	-0.00113	0.579609	0.998438	0.806026	0.194289	3.35e-05	Yes	No
Other arthritis (FG)	-0.00113	0.579609	0.998438	0.806026	0.194289	3.35e-05	Yes	No
Non-cancer illness code, self-reported: cholelithiasis/gall stones	-0.20146	0.465613	0.665257	0.3325	0.08026	3.43e-05	Yes	No
Illnesses of mother: Lung cancer	0.069115	0.119263	0.56224	0.548064	0.132371	3.47e-05	Yes	No
Job SOC coding: Secondary education teaching professionals	-0.09329	0.395856	0.813695	-0.40506	0.097956	3.55e-05	Yes	No
Cough on most days	0.333089	0.358461	0.352775	0.363674	0.088114	3.67e-05	Yes	No
Forced expiratory volume in 1-second (FEV1), predicted	0.395052	0.364662	0.278658	-0.15117	0.036635	3.69e-05	Yes	No
Diseases of the blood and blood-forming organs and certain disorders involving the immune mechanism	-0.6386	0.227023	0.004909	0.386817	0.093915	3.81e-05	Yes	Yes
Sleep apnoea	-0.48911	0.293543	0.095667	0.412314	0.100184	3.86e-05	Yes	No
Non-cancer illness code, self-reported: deep venous thrombosis (dvt)	-0.00992	0.573064	0.986185	0.347317	0.084477	3.93e-05	Yes	No
Activities undertaken to treat anxiety: Talking therapies, such as psychotherapy, counselling, group therapy or CBT	0.187353	0.303551	0.537101	0.313461	0.076266	3.95e-05	Yes	No
ECG, phase time	-0.59568	0.269156	0.026887	-0.56709	0.138602	4.29e-05	Yes	No
Eye problems/disorders: None of the above	0.284347	0.424423	0.502882	-0.29687	0.072562	4.29e-05	Yes	No
Type 2 diabetes	-0.25598	0.437722	0.558688	0.425419	0.104369	4.58e-05	Yes	No
Headaches for 3+ months	-0.5501	0.174512	0.00162	0.290672	0.071318	4.59e-05	Yes	Yes
Victim of physically violent crime	-0.41064	0.26997	0.128249	0.294302	0.072211	4.59e-05	Yes	No
Treatment/medication code: candesartan cilexetil	-0.17264	0.366169	0.637298	0.32057	0.078702	4.64e-05	Yes	No
Lung cancer and mesothelioma	-0.00528	0.449559	0.990636	0.438394	0.107975	4.9e-05	Yes	No
Diagnoses - main ICD10: E11 Non-insulin-dependent diabetes mellitus	0.019166	0.557706	0.972585	0.406015	0.100496	5.34e-05	Yes	No
Speech-reception-threshold (SRT) estimate (right)	-0.42691	0.543184	0.431901	0.433333	0.107339	5.41e-05	Yes	No
Illnesses of mother: High blood pressure	0.418189	0.359397	0.244592	0.200289	0.049718	5.61e-05	Yes	No
Methods of self-harm used: Ingesting a medication in excess of the normal dose	-0.2349	0.601938	0.696364	0.38821	0.09646	5.71e-05	Yes	No
Blood clot, DVT, bronchitis, emphysema, asthma, rhinitis, eczema, allergy diagnosed by doctor: Blood clot in the leg (DVT)	-0.01325	0.574802	0.981614	0.3382	0.084356	6.09e-05	Yes	No
Substances taken for anxiety: Drugs or alcohol (more than once)	-0.74393	0.177378	2.74e-05	0.454806	0.113858	6.48e-05	Yes	Yes
Feelings of worthlessness during worst period of depression	-0.58569	0.25086	0.019558	0.344281	0.086393	6.75e-05	Yes	No
Diagnoses - main ICD10: M65 Synovitis and tenosynovitis	-0.78424	0.412285	0.057149	0.437458	0.109965	6.95e-05	Yes	No
Diagnoses - main ICD10: Z03 Medical observation and evaluation for suspected diseases and conditions	-0.4101	0.375819	0.275172	0.532359	0.134009	7.11e-05	Yes	No
Why stopped smoking: None of the above	-0.72942	0.172909	2.46e-05	0.26803	0.067483	7.13e-05	Yes	Yes
Number of things worried about during worst period of anxiety	-0.07715	0.541213	0.886651	0.572538	0.144404	7.34e-05	Yes	No
Light smokers, at least 100 smokes in lifetime	-0.09615	0.221385	0.664074	0.245542	0.062119	7.73e-05	Yes	No
Diagnoses - main ICD10: I84 Haemorrhoids	0.013458	0.350021	0.969329	0.280146	0.071062	8.07e-05	Yes	No
Mother still alive	-0.87122	0.096712	2.09e-19	-0.38125	0.097022	8.51e-05	Yes	Yes
Professional informed about anxiety	-0.75497	0.168022	7.01e-06	0.440071	0.11205	8.58e-05	Yes	Yes
Doctor diagnosed asthma	0.392506	0.377018	0.297839	0.215868	0.054967	8.59e-05	Yes	No
Difficulty concentrating during worst depression	0.244314	0.488329	0.61686	0.463823	0.118319	8.85e-05	Yes	No
Duration screen displayed	0.356384	0.341008	0.295981	0.229627	0.058862	9.57e-05	Yes	No
Nitrogen dioxide air pollution; 2006	-0.39969	0.153361	0.009156	-0.2408	0.061791	9.74e-05	Yes	Yes
Diagnoses - main ICD10: N32 Other disorders of bladder	0.290553	0.435888	0.505041	0.371705	0.095543	0.0001	Yes	No
Total bilirubin (quantile) both_sexes	0.083174	0.527913	0.874809	-0.18307	0.047159	0.000104	Yes	No
Handedness (chirality/laterality): Use both right and left hands equally	-0.47912	0.292906	0.10189	0.423143	0.109063	0.000105	Yes	No
Added milk to filtered coffee	-0.37274	0.276102	0.177014	-0.36533	0.094296	0.000107	Yes	No
Transport type for commuting to job workplace: Walk	0.414496	0.359267	0.248612	-0.28	0.07233	0.000108	Yes	No
Illnesses of mother: None of the above (group 2)	-0.70603	0.276029	0.010534	-0.30395	0.078666	0.000112	Yes	Yes
Treatment/medication code: enalapril	-0.23925	0.320488	0.455355	0.342603	0.08874	0.000113	Yes	No
Worked with paints, thinners or glues: Often	0.010652	0.577938	0.985295	0.705947	0.183716	0.000122	Yes	No
Diastolic blood pressure, automated reading	0.451978	0.331255	0.172428	0.177263	0.046285	0.000128	Yes	No
Did your sleep change?	-0.63599	0.269264	0.018179	0.717859	0.187382	0.000128	Yes	No
GettingUp	-0.01993	0.180987	0.912325	-0.13784	0.036011	0.000129	Yes	No
Never eat eggs, dairy, wheat, sugar: Dairy products	0.233496	0.469054	0.618623	0.386046	0.10084	0.000129	Yes	No
More irritable than usual during worst period of anxiety	0.040417	0.557091	0.942164	0.502138	0.131242	0.00013	Yes	No
Total bilirubin (quantile) female	-0.02106	0.582449	0.971158	-0.23102	0.060467	0.000133	Yes	No
Work hours - lumped category: Over 40 hours	-0.75783	0.16001	2.18e-06	0.383644	0.100513	0.000135	Yes	Yes
Testosterone (quantile) both_sexes	0.245116	0.462716	0.596297	-0.12697	0.033283	0.000136	Yes	No
Workplace had a lot of diesel exhaust: Often	-0.02221	0.568483	0.968837	0.605957	0.1588	0.000136	Yes	No
Gap coding: Unable to work due to sickness or disability	-0.53346	0.417135	0.200941	0.614584	0.161423	0.000141	Yes	No
Triglycerides (quantile) female	0.544842	0.319758	0.088396	0.224904	0.059132	0.000143	Yes	No
Malignant neoplasm of respiratory system and intrathoracic organs	-0.06403	0.132955	0.630075	0.540921	0.143177	0.000158	Yes	No
Job SOC coding: NCOs and other ranks	-0.19955	0.498249	0.688786	0.577954	0.153253	0.000162	Yes	No
Non-cancer illness code, self-reported: type 2 diabetes	0.132181	0.156471	0.398243	0.413359	0.109613	0.000163	Yes	No
Job SOC coding: Higher education teaching professionals	-0.16519	0.302238	0.584692	-0.34082	0.090448	0.000164	Yes	No
HEM_GWAS_META	0.506926	0.327491	0.121645	0.162499	0.043145	0.000166	Yes	No
Signal-to-noise-ratio (SNR) of triplet (left)	-0.19131	0.227313	0.400007	0.260378	0.069168	0.000167	Yes	No
Illness, injury, bereavement, stress in last 2 years: Marital separation/divorce	-0.51293	0.569421	0.367698	0.438622	0.116867	0.000175	Yes	No
Diagnosed with life-threatening illness	-0.81308	0.135142	1.78e-09	0.438844	0.117231	0.000182	Yes	Yes
Asthma	-0.05853	0.397126	0.882837	0.362615	0.09694	0.000184	Yes	No
Asthma	-0.05853	0.397126	0.882837	0.362615	0.09694	0.000184	Yes	No
Childhood asthma (age<16)	-0.05853	0.397126	0.882837	0.362615	0.09694	0.000184	Yes	No
Glycated haemoglobin (quantile) male	-0.87672	0.234721	0.000188	0.183353	0.049041	0.000185	Yes	Yes
Signal-to-noise-ratio (SNR) of triplet (right)	0.104627	0.546247	0.848104	0.344635	0.092291	0.000188	Yes	No
Treatment/medication code: spiriva 18micrograms inhalation capsule	-0.51508	0.249648	0.039093	0.549822	0.147496	0.000193	Yes	No
Diagnoses - main ICD10: K20 Oesophagitis	0.001399	0.567845	0.998034	0.598975	0.160788	0.000195	Yes	No
Diagnoses - main ICD10: Z42 Follow-up care involving plastic surgery	-0.62946	0.130604	1.44e-06	0.438914	0.11811	0.000202	Yes	Yes
Any ischemic stroke (Trans-ethnic meta-analysis)	0.188702	0.51752	0.71539	0.205327	0.055502	0.000216	Yes	No
Coffee type: Decaffeinated coffee (any type)	-0.56028	0.163176	0.000596	0.239242	0.064968	0.000231	Yes	Yes
Diagnoses - main ICD10: D50 Iron deficiency anaemia	0.082603	0.548683	0.880332	0.371325	0.100907	0.000233	Yes	No
Iron deficiency anaemia	0.082603	0.548683	0.880332	0.371325	0.100907	0.000233	Yes	No
Non-cancer illness code, self-reported: pulmonary embolism +/- dvt	0.193579	0.505907	0.701988	0.329325	0.089493	0.000233	Yes	No
Chest pain or discomfort when walking uphill or hurrying	-0.44005	0.336986	0.191609	0.403789	0.109932	0.00024	Yes	No
Why stopped smoking: Illness or ill health	-0.5181	0.308944	0.093539	0.500437	0.13638	0.000243	Yes	No
Cereal type: Biscuit cereal (e.g. Weetabix)	-0.39507	0.158415	0.012636	0.241658	0.065908	0.000246	Yes	Yes
Asthma, hospital admissions 1	0.034609	0.425795	0.935218	0.355831	0.097102	0.000248	Yes	No
Feelings of tiredness during worst episode of depression	0.002169	0.424858	0.995928	0.482955	0.132232	0.00026	Yes	No
Diagnoses - main ICD10: M19 Other arthrosis	-0.03675	0.575448	0.949083	0.857	0.235525	0.000274	Yes	No
Any stroke (European only)	0.233073	0.418726	0.577784	0.240513	0.066478	0.000297	Yes	No
Ever self-harmed	0.378978	0.377834	0.315847	0.253736	0.070141	0.000297	Yes	No
Alkaline phosphatase (quantile) both_sexes	0.143257	0.492345	0.771075	0.211122	0.058417	0.000301	Yes	No
Blood clot, DVT, bronchitis, emphysema, asthma, rhinitis, eczema, allergy diagnosed by doctor: Blood clot in the lung	0.199242	0.500136	0.690353	0.299707	0.083518	0.000333	Yes	No
Milk type used: Semi-skimmed	0.303763	0.403349	0.451387	-0.25267	0.070851	0.000362	Yes	No
Diseases of the eye and adnexa	0.261874	0.280472	0.350463	0.223651	0.062782	0.000368	Yes	No
Alkaline phosphatase (quantile) female	-0.47037	0.297059	0.113328	0.216182	0.060712	0.00037	Yes	No
Tinnitus: Yes, now some of the time	0.089627	0.54524	0.869431	0.476033	0.133686	0.00037	Yes	No
Fibromyalgia related co-morbidities	-0.95338	0.048127	2.47e-87	0.642055	0.180373	0.000371	Yes	Yes
Treatment/medication code: ezetimibe	0.337774	0.417913	0.418953	0.355043	0.099873	0.000378	Yes	No
Treatment/medication code: rosuvastatin	-0.13488	0.13401	0.314196	0.468453	0.1318	0.000379	Yes	No
Why stopped smoking: Doctor's advice	-0.01292	0.533055	0.98067	0.529896	0.149146	0.000381	Yes	No
Non-butter spread type details: Other low or reduced fat spread	-0.69369	0.187989	0.000224	0.306494	0.086558	0.000399	Yes	Yes
Albumin (quantile) both_sexes	-0.36107	0.260166	0.165184	-0.13046	0.036893	0.000406	Yes	No
Coffee type: Other type of coffee	-0.89907	0.083388	4.19e-27	0.465698	0.131814	0.000411	Yes	Yes
Albumin (g/L) both_sexes	-0.36299	0.260523	0.163529	-0.13062	0.036979	0.000412	Yes	No
Difficulty concentrating during worst period of anxiety	0.01611	0.577884	0.97776	0.676157	0.191777	0.000422	Yes	No
Vascular/heart problems diagnosed by doctor: Stroke	0.085643	0.544049	0.874916	0.434936	0.123569	0.000432	Yes	No
Treatment/medication code: rosiglitazone	0.064845	0.559341	0.907706	0.438078	0.125042	0.000459	Yes	No
Job coding: non-commissioned officers or other rank of armed forces	-0.08579	0.546801	0.875326	0.553382	0.15883	0.000494	Yes	No
Diagnoses - main ICD10: K22 Other diseases of oesophagus	-0.14833	0.248896	0.551206	0.292218	0.084132	0.000514	Yes	No
Workplace had a lot of cigarette smoke from other people smoking: Sometimes	-0.79919	0.145566	4.01e-08	0.488969	0.141054	0.000527	Yes	Yes
Cancer diagnosed by doctor	-0.09277	0.562868	0.869088	0.307124	0.088698	0.000535	Yes	No
Frequent trouble falling or staying asleep during worst period of anxiety	-0.7039	0.187757	0.000178	0.360389	0.104533	0.000566	Yes	Yes
Pregnancy, childbirth and the puerperium	-0.12503	0.701223	0.858489	-0.45848	0.133401	0.000589	Yes	No
Treatment/medication code: amlodipine	-0.04191	0.254229	0.869051	0.180197	0.052448	0.000591	Yes	No
High-density lipoprotein (HDL)	-0.02174	0.587026	0.970451	-0.17794	0.052048	0.000629	Yes	No
Age started smoking in current smokers	0.074799	0.57588	0.896656	-0.33938	0.099429	0.000642	Yes	No
Diagnoses - main ICD10: R04 Haemorrhage from respiratory passages	0.181884	0.369141	0.622209	0.487485	0.14301	0.000653	Yes	No
Mouth/teeth dental problems: Mouth ulcers	0.383799	0.340773	0.260056	0.155954	0.045887	0.000677	Yes	No
Diagnoses - main ICD10: Z47 Other orthopaedic follow-up care	-0.51423	0.056354	7.17e-20	0.342968	0.101076	0.000691	Yes	Yes
Ever seen an un-real vision	-0.39725	0.314581	0.206664	0.375381	0.11083	0.000707	Yes	No
Diseases of the ear and mastoid process	-0.39831	0.381876	0.296928	0.521176	0.153994	0.000713	Yes	No
Mouth ulcers	0.085604	0.212201	0.686647	0.170379	0.050417	0.000726	Yes	No
Treatment/medication code: ipratropium	-0.94026	0.059771	9.27e-56	0.681484	0.201963	0.00074	Yes	Yes
Alkaline phosphatase (quantile) male	0.030501	0.554503	0.956134	0.19225	0.057149	0.000768	Yes	No
Ever had period of mania / excitability	0.423265	0.368729	0.251008	0.340603	0.101899	0.00083	Yes	No
Spherical power (right)	0.201171	0.32965	0.541691	0.141431	0.042475	0.000869	Yes	No
Chest pain felt during physical activity	-0.26054	0.374632	0.486763	0.752982	0.226293	0.000876	Yes	No
Illnesses of father: Heart disease	0.182943	0.514383	0.722099	0.166205	0.049959	0.000878	Yes	No
Neuroticism score	-0.04347	0.161602	0.787918	0.313708	0.09435	0.000884	Yes	No
How are people in household related to participant: Grandchild	0.086781	0.640492	0.892224	0.384401	0.115673	0.00089	Yes	No
Diagnoses - main ICD10: J45 Asthma	-0.06049	0.411215	0.883059	0.335915	0.101199	0.000902	Yes	No
Treatment/medication code: felodipine	-0.69154	0.191913	0.000314	0.348909	0.105198	0.000911	Yes	Yes
Thoughts of death during worst depression	-0.68486	0.211282	0.001189	0.437374	0.13214	0.000933	Yes	Yes
Certain infectious and parasitic diseases	-0.45928	0.120069	0.000131	0.589847	0.17842	0.000947	Yes	Yes
Treatment/medication code: Free-text entry, unable to be coded	0.706409	0.291773	0.015474	0.614886	0.186005	0.000947	Yes	No
Treatment/medication code: bisoprolol	-0.01752	0.573219	0.97562	0.330294	0.099929	0.000949	Yes	No
Job coding: primary /junior school teacher or teaching professional, nursery school teacher (including head teacher)	-0.06395	0.468888	0.891508	-0.33014	0.100242	0.00099	Yes	No
Treatment/medication code: losartan	0.391209	0.376786	0.299141	0.283185	0.086407	0.001048	Yes	No
Manifestations of mania or irritability: I was more creative or had more ideas than usual	-0.50396	0.297534	0.090306	0.396348	0.121401	0.001095	Yes	No
Home area population density - urban or rural: Scotland - Other Urban Area	-0.70613	0.199591	0.000403	0.359874	0.110235	0.001096	Yes	Yes
Lymphocyte count	0.249424	0.491619	0.611908	0.147207	0.045095	0.001097	Yes	No
Diseases of veins, lymphatic vessels and lymph nodes, not elsewhere classified	0.337799	0.382565	0.377244	0.210891	0.064632	0.001103	Yes	No
Illnesses of mother: Severe depression	-0.17967	0.176102	0.307594	0.21782	0.066802	0.001111	Yes	No
Job SOC coding: Primary and nursery education teaching professionals	-0.36918	0.342521	0.281113	-0.33195	0.101927	0.001127	Yes	No
Illnesses of siblings: Lung cancer	-0.88891	0.099974	6.03e-19	0.671283	0.206399	0.001145	Yes	Yes
Ohter specific/unspecified arthritis	-0.05502	0.573833	0.923611	0.851357	0.261976	0.001155	Yes	No
Used an inhaler for chest within last hour	-0.71115	0.191102	0.000198	0.360857	0.11105	0.001156	Yes	Yes
Glycated haemoglobin (quantile) both_sexes	-0.55097	0.075996	4.17e-13	0.15327	0.047623	0.001289	Yes	Yes
Guilty feelings	-0.09771	0.142428	0.492693	0.209394	0.065064	0.00129	Yes	No
Apoliprotein B (quantile) female	-0.55691	0.110079	4.21e-07	0.156552	0.048822	0.001343	Yes	Yes
Diagnoses - main ICD10: Z09 Follow-up examination after treatment for conditions other than malignant neoplasms	0.393957	0.378225	0.2976	0.294777	0.092143	0.001378	Yes	No
Treatment/medication code: isosorbide mononitrate	-0.51427	0.280321	0.066571	0.387564	0.121401	0.001411	Yes	No
Illnesses of siblings: Bowel cancer	-0.94818	0.050294	2.8e-79	0.497362	0.156055	0.001437	Yes	Yes
Job coding: higher education teaching professional, university lecturer/professor (including college/university head/vice chancellor)	-0.17524	0.239177	0.463766	-0.2813	0.088259	0.001437	Yes	No
Eye problems/disorders: Diabetes related eye disease	0.316294	0.423241	0.454874	0.329352	0.103397	0.001446	Yes	No
ECG, phase duration	0.075849	0.546559	0.889627	-0.47409	0.149298	0.001496	Yes	No
Non-butter spread type details: Soft (tub) margarine	0.414449	0.371931	0.265143	0.190754	0.060135	0.001513	Yes	No
Treatment/medication code: pioglitazone	0.088608	0.547593	0.871453	0.305955	0.0966	0.001539	Yes	No
Diagnoses - main ICD10: M15 Polyarthrosis	-0.67013	0.249793	0.007302	0.712175	0.225004	0.00155	Yes	Yes
Diagnoses - main ICD10: C34 Malignant neoplasm of bronchus and lung	-0.03195	0.57231	0.955478	0.411587	0.130256	0.001579	Yes	No
Age started wearing glasses or contact lenses	0.284195	0.426701	0.505393	0.125909	0.039865	0.001586	Yes	No
Treatment/medication code: nicorandil	-0.41839	0.365398	0.252194	0.508702	0.161873	0.001675	Yes	No
Ulcer of oesophagus	-0.10919	0.408307	0.789145	0.355436	0.113423	0.001726	Yes	No
Treatment/medication code: valsartan	-0.29301	0.508492	0.564464	0.313507	0.100078	0.001733	Yes	No
Pulse rate, automated reading	0.469681	0.339403	0.166407	0.127603	0.04075	0.00174	Yes	No
Non-cancer illness code, self-reported: urinary frequency / incontinence	0.158272	0.525055	0.76308	0.474073	0.15292	0.001934	Yes	No
Haematocrit percentage	-0.14398	0.311371	0.64379	0.098521	0.031805	0.001951	Yes	No
Usual side of head for mobile phone use: Equally left and right	-0.20581	0.15596	0.18695	0.191322	0.061879	0.001989	Yes	No
Tense / 'highly strung'	0.069432	0.159177	0.662696	0.233551	0.075705	0.002036	Yes	No
Diagnoses - main ICD10: N47 Redundant prepuce, phimosis and paraphimosis	-0.15699	0.206051	0.446134	0.326557	0.106405	0.002148	Yes	No
Triglycerides (quantile) both_sexes	-0.14833	0.308971	0.631166	0.205931	0.067107	0.00215	Yes	No
Heart failure	-0.67433	0.213184	0.001561	0.323273	0.105422	0.002166	Yes	Yes
Heart failure, not strict	-0.67433	0.213184	0.001561	0.323273	0.105422	0.002166	Yes	Yes
Heart failure,strict	-0.67433	0.213184	0.001561	0.323273	0.105422	0.002166	Yes	Yes
Direct bilirubin (quantile) both_sexes	-0.00835	0.591597	0.988734	-0.13491	0.044045	0.002191	Yes	No
Breathing problems improved/stopped away from workplace or on holiday: Yes	0.356	0.414021	0.389867	0.425662	0.139128	0.002217	Yes	No
Treatment/medication code: pantoprazole	-0.90183	0.077016	1.14e-31	0.3572	0.117089	0.002283	Yes	Yes
Non-cancer illness code, self-reported: sleep apnoea	0.011127	0.576089	0.984591	0.416621	0.136579	0.002285	Yes	No
Treatment/medication code: propranolol	-0.06422	0.294539	0.827411	0.252796	0.082887	0.002289	Yes	No
IGF-1 (quantile) both_sexes	0.214595	0.481391	0.655754	-0.09835	0.032351	0.002365	Yes	No
Job coding: medical doctor, general practitioner, hospital consultant	0.140162	0.507126	0.782253	-0.23128	0.076424	0.002477	Yes	No
Mouth/teeth dental problems: Bleeding gums	-0.14095	0.314414	0.653933	0.181744	0.060093	0.002491	Yes	No
Time employed in main current job	0.397216	0.369728	0.282668	-0.26181	0.086575	0.002494	Yes	No
Treatment/medication code: symbicort 100/6 turbohaler	0.0149	0.576771	0.97939	0.312649	0.103412	0.0025	Yes	No
Job SOC coding: Medical practitioners	-0.19547	0.35917	0.586292	-0.23527	0.077847	0.002509	Yes	No
Lateral epicondylitis	0.059213	0.565261	0.916572	0.424592	0.14075	0.002556	Yes	No
Treatment/medication code: bendrofluazide	-0.20592	0.232529	0.375854	0.307088	0.101838	0.002566	Yes	No
Vegetable consumers	-0.79639	0.139994	1.28e-08	-0.36675	0.121725	0.002588	Yes	Yes
Hallux rigidus	0.395821	0.371615	0.286814	0.260149	0.086749	0.00271	Yes	No
Primary gonarthrosis, bilateral	0.252558	0.49662	0.611066	0.314833	0.105057	0.002729	Yes	No
Any ischemic stroke (Europeans only)	0.164787	0.538767	0.759711	0.180452	0.060321	0.002776	Yes	No
Actions taken following self-harm: See anyone from psychiatric or mental health services, including liaison services	-0.22058	0.291913	0.449874	0.273336	0.091579	0.002838	Yes	No
Spherical power (left)	0.303707	0.344685	0.378257	0.133831	0.044866	0.002855	Yes	No
Endocrine, nutritional and metabolic diseases	-0.32256	0.428765	0.451869	0.510998	0.171316	0.002856	Yes	No
Diagnoses - main ICD10: T39 Poisoning by nonopioid analgesics, antipyretics and antirheumatics	-0.28799	0.583724	0.621755	0.384615	0.129414	0.002959	Yes	No
Apoliprotein B (quantile) both_sexes	-0.59859	0.165832	0.000307	0.142524	0.048	0.002985	Yes	Yes
Bread intake	-0.15204	0.275101	0.580487	-0.11953	0.040274	0.002999	Yes	No
Treatment/medication code: prednisolone	0.037041	0.568745	0.948073	0.379958	0.128061	0.003007	Yes	No
Treatment/medication code: gtn 400micrograms spray	-0.04886	0.267221	0.854906	0.426354	0.143839	0.003036	Yes	No
Fruit consumers	0.180334	0.344167	0.600297	-0.25786	0.087071	0.003062	Yes	No
Neoplasms	-0.11135	0.546291	0.838487	0.237896	0.080335	0.003063	Yes	No
Father still alive	-0.01131	0.586843	0.984629	-0.20148	0.068227	0.003146	Yes	No
Non-butter spread type details: Olive oil based spread (eg: Bertolli)	0.38727	0.372388	0.298357	-0.28704	0.097311	0.003181	Yes	No
Diagnoses - main ICD10: J34 Other disorders of nose and nasal sinuses	0.26427	0.223574	0.237196	0.6163	0.208972	0.003186	Yes	No
Haemoglobin concentration	-0.1446	0.293518	0.622253	0.087069	0.02953	0.003193	Yes	No
Treatment/medication code: movicol oral powder	0.016455	0.574663	0.977156	0.537609	0.182539	0.003228	Yes	No
Diagnoses - main ICD10: M67 Other disorders of synovium and tendon	-0.33393	0.40166	0.405763	0.452517	0.15378	0.003254	Yes	No
Diagnoses - main ICD10: E87 Other disorders of fluid, electrolyte and acid-base balance	-0.63865	0.225161	0.004563	0.34338	0.116889	0.003307	Yes	Yes
Non-cancer illness code, self-reported: helicobacter pylori	-0.23824	0.5619	0.671576	0.329754	0.11234	0.003332	Yes	No
Current employment status: Unemployed	0.355384	0.428041	0.406394	0.345484	0.117914	0.00339	Yes	No
Diagnoses - main ICD10: N80 Endometriosis	-0.14854	0.49534	0.764277	0.313033	0.107018	0.003444	Yes	No
Endometriosis, IBD co-morbidity	-0.14854	0.49534	0.764277	0.313033	0.107018	0.003444	Yes	No
Sensitivity / hurt feelings	-0.00898	0.120613	0.94067	0.219432	0.075099	0.003479	Yes	No
Non-cancer illness code, self-reported: stroke	-0.25671	0.604506	0.671085	0.39224	0.134259	0.003483	Yes	No
Trouble falling asleep	-0.74779	0.173566	1.64e-05	0.235249	0.080572	0.003504	Yes	Yes
Worked with materials containing asbestos: Often	-0.57936	0.250101	0.020531	0.389348	0.133411	0.003518	Yes	No
Job coding: heavy goods vehicle (hgv) driver, lorry or truck driver, tanker driver, haulage driver	-0.32366	0.378722	0.392768	0.379158	0.130246	0.003602	Yes	No
Hearing aid user	0.101531	0.211548	0.631267	0.202741	0.069795	0.003675	Yes	No
Current employment status: Looking after home and/or family	-0.61093	0.233321	0.008834	-0.22788	0.078519	0.003705	Yes	Yes
Red blood cell (erythrocyte) distribution width	0.31626	0.411165	0.441786	0.15826	0.055246	0.004175	Yes	No
Been involved in combat or exposed to war-zone	-0.14968	0.363664	0.680646	0.327312	0.114344	0.004203	Yes	No
Types of physical activity in last 4 weeks: Heavy DIY (eg: weeding, lawn mowing, carpentry, digging)	0.292514	0.423885	0.490145	-0.12486	0.043665	0.004243	Yes	No
Age asthma diagnosed	-0.35632	0.310077	0.250495	0.193401	0.067858	0.004371	Yes	No
Treatment/medication code: temazepam	-0.00314	0.579431	0.995676	0.423772	0.149166	0.004498	Yes	No
Hand grip strength (right)	-0.13767	0.5549	0.804059	-0.09024	0.031782	0.004522	Yes	No
Job coding: software professional, analyst-programmer, computer programmer, software analyst or engineer, systems designer or programmer	-0.11013	0.484309	0.820109	-0.41015	0.144691	0.004587	Yes	No
Diagnoses - main ICD10: D17 Benign lipomatous neoplasm	0.033384	0.572536	0.953503	0.556004	0.196855	0.004736	Yes	No
Job SOC coding: Software professionals	-0.2375	0.402245	0.554899	-0.38809	0.13793	0.004898	Yes	No
Diagnoses - main ICD10: S09 Other and unspecified injuries of head	0.115931	0.593046	0.845015	0.324907	0.11572	0.00499	Yes	No
Skin colour	-0.3017	0.336836	0.370412	-0.09593	0.034175	0.005001	Yes	No
Endometrial Cancer	-0.69409	0.175931	7.97e-05	0.19544	0.069673	0.00503	Yes	Yes
Ease of skin tanning	0.093873	0.525182	0.858139	0.10834	0.038633	0.005042	Yes	No
Treatment/medication code: gaviscon liquid	0.054223	0.567511	0.923882	0.576541	0.206314	0.005198	Yes	No
Age when last took cannabis	-0.15962	0.455895	0.726246	0.335922	0.120354	0.005252	Yes	No
Type of special diet followed: Low calorie	-0.60226	0.390305	0.12282	0.295105	0.10583	0.005296	Yes	No
Fractured bone site(s): Ankle	0.202211	0.48078	0.674055	0.3023	0.108524	0.005344	Yes	No
Never eat eggs, dairy, wheat, sugar: Eggs or foods containing eggs	0.188428	0.360202	0.600892	0.207128	0.074362	0.005346	Yes	No
Mineral and other dietary supplements: Glucosamine	-0.0222	0.274277	0.935481	0.148332	0.053303	0.005389	Yes	No
Diagnoses - main ICD10: I50 Heart failure	-0.61848	0.238704	0.00957	0.298142	0.107311	0.005465	Yes	Yes
Diagnoses - main ICD10: N81 Female genital prolapse	0.429705	0.35334	0.223938	0.199704	0.071885	0.005467	Yes	No
Reason for reducing amount of alcohol drunk: Financial reasons	-0.28466	0.385846	0.460662	0.335394	0.120851	0.005516	Yes	No
Reason for glasses/contact lenses: For 'astigmatism'	0.364392	0.378486	0.335667	-0.18267	0.066254	0.005832	Yes	No
Bleeding gums	-0.10932	0.367954	0.766396	0.142523	0.051722	0.00586	Yes	No
Sitting height	-0.0097	0.481661	0.983928	-0.08301	0.03027	0.006102	Yes	No
Job coding: scientific researcher, scientific officer, medical research associate, experimental officer	-0.93306	0.058763	8.96e-57	-0.34457	0.125744	0.00614	Yes	Yes
Job SOC coding: Scientific researchers	-0.86248	0.103346	7.09e-17	-0.32315	0.118117	0.006222	Yes	Yes
logMAR, final (right)	-0.28978	0.117222	0.013433	0.30893	0.113268	0.006383	Yes	Yes
Non-cancer illness code, self-reported: ulcerative colitis	-0.58314	0.206306	0.004705	0.238028	0.08732	0.006412	Yes	Yes
Medication related adverse effects	0.029664	0.567979	0.958348	0.168378	0.061959	0.006577	Yes	No
Particulate matter air pollution (pm2.5) absorbance; 2010	-0.1685	0.1674	0.314152	-0.1893	0.070003	0.006847	Yes	No
Treatment/medication code: venlafaxine	0.108238	0.467137	0.816767	0.275949	0.102081	0.006867	Yes	No
Treatment/medication code: glucosamine product	-0.34205	0.186887	0.067212	0.207061	0.076633	0.006893	Yes	No
average_spo2_multiethnic_discovery_replications	-0.70002	0.188814	0.000209	-0.2722	0.100854	0.006956	Yes	Yes
Tea consumed	0.15858	0.340432	0.641344	-0.25054	0.092956	0.007033	Yes	No
Diagnoses - main ICD10: K63 Other diseases of intestine	-0.93101	0.066645	2.39e-44	0.652484	0.242803	0.007203	Yes	Yes
Medication related adverse effects (Asthma/COPD)	-0.2514	0.42151	0.55089	0.174756	0.065029	0.007203	Yes	No
Manic/hyper symptoms: None of the above	0.099234	0.512831	0.846566	-0.36851	0.137271	0.007262	Yes	No
Depression	-0.09983	0.475967	0.833862	0.279984	0.104813	0.007556	Yes	No
Hypertensive diseases	-0.37156	0.272214	0.172263	0.250932	0.094073	0.007644	Yes	No
Workplace had a lot of cigarette smoke from other people smoking: Rarely/never	-0.1424	0.412677	0.730053	-0.30664	0.115301	0.007827	Yes	No
Job coding: physicist, astronomer, geologist, geophysicist, meteorologist, oceanographer, seismologist	-0.42034	0.059786	2.05e-12	-0.30431	0.114501	0.007867	Yes	Yes
How are people in household related to participant: Son and/or daughter (include step-children)	-0.62843	0.211426	0.002955	-0.2119	0.079812	0.007931	Yes	Yes
Activities undertaken to treat depression: Other therapeutic activities such as mindfulness, yoga or art classes	0.365288	0.391352	0.350613	0.192933	0.072958	0.008183	Yes	No
Small vessel stroke (Trans-ethnic meta-analysis)	0.428868	0.341108	0.208653	0.202636	0.076759	0.008293	Yes	No
Reason for glasses/contact lenses: For just reading/near work as you are getting older (called 'presbyopia')	0.022639	0.571534	0.968403	-0.34776	0.131949	0.0084	Yes	No
Glucose (quantile) male	-0.64213	0.058136	2.31e-28	0.141167	0.053686	0.008552	Yes	Yes
Final attempt correct: yes	-0.4127	0.259992	0.112431	-0.25931	0.098773	0.008657	Yes	No
Diagnoses - main ICD10: I83 Varicose veins of lower extremities	-0.08636	0.358886	0.80983	0.177637	0.067842	0.008834	Yes	No
Diagnoses - main ICD10: R19 Other symptoms and signs involving the digestive system and abdomen	0.103344	0.572951	0.856861	0.522625	0.200394	0.009108	Yes	No
Leisure/social activities: Pub or social club	0.134815	0.247864	0.586507	0.132176	0.050821	0.0093	Yes	No
Illnesses of father: None of the above (group 2)	-0.72793	0.122174	2.55e-09	-0.1796	0.069079	0.009326	Yes	Yes
Hallux valgus (acquired)	-0.09227	0.189245	0.625861	0.164515	0.063359	0.009416	Yes	No
Entropion and trichiasis of eyelid	0.137433	0.520341	0.791686	0.326986	0.126529	0.009758	Yes	No
Illnesses of father: High blood pressure	0.255289	0.437733	0.559755	0.190616	0.073875	0.009873	Yes	No
Leg pain in calf/calves	-0.78752	0.13706	9.15e-09	0.279394	0.10853	0.010043	Yes	Yes
Systolic blood pressure, automated reading	0.279222	0.45774	0.541861	0.125126	0.048653	0.010118	Yes	No
Alzheimers	-0.97883	0.062606	4.22e-55	0.218235	0.085645	0.01083	Yes	Yes
Bipolar and major depression status: Bipolar I Disorder	-0.61483	0.204193	0.002604	0.270687	0.106307	0.010888	Yes	Yes
Treatment/medication code: telmisartan	-0.84234	0.090588	1.42e-20	0.316005	0.124634	0.01123	Yes	Yes
Peak expiratory flow (PEF)	0.067773	0.578869	0.906798	-0.1196	0.047182	0.011252	Yes	No
Direct bilirubin (quantile) female	-0.00482	0.580253	0.99337	-0.20483	0.08083	0.011273	Yes	No
Tea intake	-0.29976	0.18267	0.100797	0.133325	0.052635	0.011309	Yes	No
Job SOC coding: Heavy goods vehicle drivers	-0.12613	0.47171	0.789164	0.345007	0.136651	0.011579	Yes	No
Coffee type: Instant coffee	0.295317	0.449066	0.510779	0.165387	0.065658	0.011771	Yes	No
Worked with paints, thinners or glues: Rarely/never	-0.04014	0.392155	0.918481	-0.37296	0.149309	0.012493	Yes	No
Cystatin C (quantile) male	0.308383	0.42806	0.471266	0.117286	0.04702	0.012616	Yes	No
Total bilirubin (quantile) male	0.028847	0.557055	0.9587	-0.12177	0.048826	0.012633	Yes	No
STROKE	-0.98147	0.030073	1.25e-233	0.336694	0.135185	0.012752	Yes	Yes
Ever worried more than most people would in similar situation	0.26571	0.32488	0.41343	0.19436	0.078143	0.012874	Yes	No
Death due to cardiac causes	-0.71711	0.187027	0.000126	0.323159	0.130184	0.013053	Yes	Yes
Glycated haemoglobin (quantile) female	-0.60992	0.100253	1.17e-09	0.122115	0.04922	0.013101	Yes	Yes
Treatment/medication code: allopurinol	0.291298	0.463125	0.529359	0.123803	0.050057	0.013389	Yes	No
Diastolic blood pressure, manual reading	-0.15334	0.476763	0.747731	0.174006	0.07036	0.013395	Yes	No
Job SOC coding: Researchers n.e.c.	-0.58786	0.253955	0.020622	-0.39082	0.158448	0.013641	Yes	No
Age hay fever, rhinitis or eczema diagnosed	-0.07885	0.18225	0.66526	0.129816	0.052996	0.014304	Yes	No
Aspartate aminotransferase (quantile) male	0.174811	0.473708	0.712107	0.140869	0.057589	0.014441	Yes	No
Treatment/medication code: diazepam	-0.52005	0.315494	0.099277	0.498735	0.204066	0.014526	Yes	No
Small vessel stroke (Europeans only)	0.315069	0.408042	0.440028	0.226183	0.092663	0.01465	Yes	No
Non-accidental death in close genetic family	-0.19373	0.478309	0.68546	0.218338	0.089518	0.014726	Yes	No
Diagnoses - main ICD10: E04 Other non-toxic goitre	-0.58406	0.197223	0.003062	0.229328	0.094112	0.014819	Yes	Yes
Treatment/medication code: cetirizine	0.334126	0.400933	0.404636	0.220103	0.090453	0.014961	Yes	No
Irritability	0.072345	0.248538	0.770989	0.239853	0.098696	0.015089	Yes	No
Mood [affective] disorders	0.310691	0.413466	0.452394	0.202823	0.083502	0.015142	Yes	No
Mood disorders	0.310691	0.413466	0.452394	0.202823	0.083502	0.015142	Yes	No
Other specified/unspecified disorders of synovium and tendon +Other specified/unspecified bursopathies	-0.55703	0.209863	0.007948	0.256496	0.106005	0.015535	Yes	Yes
Final attempt correct: no	-0.07408	0.346178	0.830549	0.248897	0.102914	0.015585	Yes	No
Treatment/medication code: beclazone 50 inhaler	-0.33654	0.127353	0.008228	0.381951	0.158314	0.015838	Yes	Yes
Destinations on discharge from hospital (recoded): Transfer to other NHS provider: General ward, young physically disabled, A&E	-0.47876	0.328792	0.145365	0.396882	0.164995	0.016154	Yes	No
Spread type: Other type of spread/margarine	0.163772	0.488782	0.737578	0.104608	0.043492	0.016164	Yes	No
Treatment/medication code: sodium cromoglicate	-0.94227	0.054521	6.35e-67	0.423198	0.176707	0.016624	Yes	Yes
Monocyte count	-0.05186	0.578529	0.928571	0.093528	0.039087	0.01672	Yes	No
Spondylopathies (FG)	-0.87776	0.097425	2.07e-19	0.352168	0.14726	0.016781	Yes	Yes
Non-cancer illness code, self-reported: sciatica	0.043532	0.569819	0.939104	0.421391	0.17637	0.016883	Yes	No
Diagnoses - main ICD10: K51 Ulcerative colitis	0.14065	0.495177	0.776379	0.186311	0.078025	0.016949	Yes	No
Birth weight	-0.07882	0.475601	0.868365	-0.08986	0.03767	0.017061	Yes	No
ECG, heart rate	-0.51751	0.318949	0.104689	-0.16919	0.071061	0.017267	Yes	No
Severity of problems due to mania or irritability	-0.95216	0.0383	1.98e-136	0.244556	0.102805	0.017367	Yes	Yes
Suffer from 'nerves'	0.138865	0.204471	0.497047	0.174359	0.073532	0.01773	Yes	No
Job SOC coding: Elementary office occupations n.e.c.	0.067771	0.550282	0.901983	0.31196	0.131997	0.018109	Yes	No
Had menopause	-0.65493	0.218423	0.002714	0.131183	0.055639	0.018386	Yes	Yes
Breakfast cereal consumed	-0.60439	0.202059	0.002779	-0.22446	0.095497	0.018754	Yes	Yes
Activities undertaken to treat anxiety: Other therapeutic activities such as mindfulness, yoga or art classes	-0.35271	0.328773	0.283363	0.168664	0.071976	0.019112	Yes	No
Mineral and other dietary supplements: Fish oil (including cod liver oil)	0.235886	0.46569	0.612484	0.140148	0.060106	0.019718	Yes	No
Milk type used: Other type of milk	-0.50732	0.091681	3.14e-08	0.36096	0.154907	0.019797	Yes	Yes
Non-cancer illness code, self-reported: rheumatoid arthritis	-0.51994	0.251331	0.03857	0.360567	0.154908	0.019932	Yes	No
Diagnoses - main ICD10: F32 Depressive episode	-0.36668	0.130125	0.004834	0.381696	0.164866	0.020602	Yes	Yes
Why reduced smoking: Health precaution	-0.58229	0.25642	0.023156	-0.25631	0.110739	0.020639	Yes	No
Job SOC coding: Houseparents and residential wardens	-0.00778	0.579819	0.989293	0.226636	0.097956	0.020687	Yes	No
Aspartate aminotransferase (quantile) both_sexes	0.282678	0.439772	0.520365	0.132197	0.057363	0.021191	Yes	No
Job coding: other general office clerical tasks including: office junior, office worker, photocopy/print room operator, office machinist	-0.35637	0.346921	0.304316	0.287526	0.124951	0.021385	Yes	No
Astigmatism angle (right)	0.314164	0.427173	0.462066	0.26025	0.113179	0.021479	Yes	No
Apoliprotein B (quantile) male	-0.64087	0.221941	0.003882	0.125539	0.054644	0.021597	Yes	Yes
Cereal type: Oat cereal (e.g. Ready Brek, porridge)	0.254741	0.3759	0.497973	0.122682	0.053589	0.022062	Yes	No
Non-cancer illness code, self-reported: chronic fatigue syndrome	-0.52204	0.257928	0.042974	0.205441	0.089883	0.022275	Yes	No
Triglycerides (quantile) male	-0.37536	0.104122	0.000312	0.159803	0.070125	0.022677	Yes	Yes
Treatment/medication code: arthrotec 50 tablet	-0.22044	0.113864	0.052868	0.351023	0.154338	0.022943	Yes	No
DVT of lower extremities and pulmonary embolism	0.229976	0.456342	0.614293	0.123244	0.054209	0.022995	Yes	No
Added milk to standard tea	-0.83616	0.103188	5.35e-16	-0.2069	0.091377	0.023559	Yes	Yes
Albumin (quantile) male	-0.3974	0.299242	0.184174	-0.09782	0.043313	0.023925	Yes	No
How are people in household related to participant: Husband, wife or partner	-0.45606	0.34165	0.181919	-0.12459	0.055351	0.024388	Yes	No
Starch	-0.33495	0.39819	0.400246	-0.25645	0.113934	0.024394	Yes	No
Large artery stroke (Trans-ethnic meta-analysis)	0.093876	0.517436	0.856033	0.195681	0.087089	0.024646	Yes	No
Albumin (g/L) male	-0.37627	0.292211	0.197862	-0.09817	0.043778	0.024927	Yes	No
Hypertension	-0.28228	0.285631	0.323022	0.226437	0.101092	0.025097	Yes	No
Vitamin and mineral supplements: Vitamin B	0.374011	0.37742	0.321702	0.177729	0.079418	0.025228	Yes	No
Vitamin and mineral supplements: Multivitamins +/- minerals	-0.04879	0.45601	0.91479	0.103357	0.046194	0.025257	Yes	No
Length of time at current address	-0.03525	0.548492	0.948757	-0.15063	0.067654	0.025983	Yes	No
Hand grip strength (left)	-0.06155	0.575754	0.914862	-0.07068	0.031816	0.026312	Yes	No
Other disorders affecting eyelid function	-0.05193	0.38113	0.891616	0.272188	0.122521	0.026313	Yes	No
Workplace full of chemical or other fumes: Rarely/never	-0.16942	0.345256	0.623625	-0.228	0.102779	0.02653	Yes	No
Diagnoses - main ICD10: R31 Unspecified haematuria	-0.47314	0.293979	0.107518	0.375652	0.16971	0.026864	Yes	No
Job SOC coding: Physicists, geologists and meteorologists	-0.74877	0.071772	1.76e-25	-0.2003	0.090544	0.026953	Yes	Yes
Ganglion	0.169862	0.531995	0.749504	0.310252	0.140269	0.026978	Yes	No
Job coding: houseparent, child careworker, residential warden, sheltered accommodation warden, foster parent	-0.00189	0.579967	0.997394	0.213952	0.096871	0.0272	Yes	No
Platelet crit	-0.31144	0.453653	0.492387	0.080045	0.036244	0.02721	Yes	No
Age at menarche	-0.45601	0.324689	0.160188	-0.09847	0.044623	0.02733	Yes	No
Heel broadband ultrasound attenuation (right)	-0.54925	0.222273	0.013472	0.143319	0.065099	0.027695	Yes	Yes
Handedness (chirality/laterality): Left-handed	-0.53618	0.174396	0.002108	-0.17025	0.077585	0.028213	Yes	Yes
Diagnoses - main ICD10: H26 Other cataract	-0.07798	0.517653	0.880264	0.138593	0.06323	0.028389	Yes	No
Sleeping too much	0.17858	0.357937	0.617839	0.24006	0.109695	0.028638	No	NA
Malignant neoplasm of digestive organs	-0.59743	0.244207	0.014429	0.189446	0.087162	0.029744	No	NA
Why reduced smoking: Illness or ill health	-0.48076	0.304692	0.114601	0.305288	0.140691	0.030013	No	NA
Treatment/medication code: diclofenac sodium+misoprostol	-0.39994	0.366541	0.275223	0.270145	0.124651	0.030218	No	NA
Vitamin and mineral supplements: None of the above	-0.07051	0.415163	0.86514	-0.10857	0.050118	0.030295	No	NA
Cheese consumers	0.12311	0.460554	0.789232	-0.25207	0.116387	0.030326	No	NA
Diagnoses - main ICD10: K85 Acute pancreatitis	0.024233	0.575856	0.966434	0.483747	0.223787	0.030646	No	NA
Non-cancer illness code, self-reported: gout	0.261206	0.482233	0.588053	0.095671	0.04434	0.030951	No	NA
Non-cancer illness code, self-reported: anxiety/panic attacks	-0.52912	0.169916	0.001846	0.203647	0.094383	0.030953	No	NA
Gas or solid-fuel cooking/heating: A gas fire that you use regularly in winter time	0.390666	0.36947	0.290344	0.197559	0.092214	0.032162	No	NA
Glucose (quantile) both_sexes	-0.57531	0.020875	3.35e-167	0.106985	0.049963	0.03225	No	NA
Eye problems/disorders: Cataract	-0.65789	0.215866	0.002306	0.160309	0.074913	0.032359	No	NA
Answered sexual history questions	-0.39492	0.35052	0.259877	0.099031	0.047138	0.03565	No	NA
Heel Broadband ultrasound attenuation, direct entry	-0.3788	0.253543	0.135165	0.137589	0.065597	0.035949	No	NA
Vitamin and/or mineral supplement use: Glucosamine/chondroitin	0.000173	0.580193	0.999762	0.260917	0.124536	0.036161	No	NA
FI11 : antonym	-0.81381	0.129019	2.83e-10	-0.2661	0.127564	0.036977	No	NA
Hair colour (natural, before greying): Black	-0.62585	0.244678	0.010532	0.084375	0.040481	0.037134	No	NA
Diagnoses - main ICD10: J84 Other interstitial pulmonary diseases	-0.57756	0.377844	0.12637	0.226828	0.109029	0.037486	No	NA
Triglycerides	0.233474	0.476793	0.624363	0.11117	0.053697	0.038424	No	NA
Treatment/medication code: salmeterol product	-0.89467	0.08018	6.53e-29	0.436159	0.211044	0.038765	No	NA
Adhesive capsulitis of shoulder	-0.68667	0.418501	0.100841	0.24725	0.120316	0.039879	No	NA
Creatinine (quantile) male	-0.3532	0.442323	0.42458	-0.09872	0.048168	0.040412	No	NA
Treatment/medication code: kapake tablet	0.114274	0.518381	0.825525	0.223978	0.109447	0.040712	No	NA
Mineral and other dietary supplements: None of the above	0.065955	0.525714	0.90016	-0.11666	0.0571	0.041052	No	NA
Interpolated Age of participant when cancer first diagnosed	-0.35567	0.272643	0.192049	-0.24536	0.120433	0.041622	No	NA
Alcohol consumed	-0.98787	0.016117	0	-0.24879	0.122244	0.041836	No	NA
Diagnoses - main ICD10: L72 Follicular cysts of skin and subcutaneous tissue	-0.78733	0.133576	3.76e-09	0.185455	0.091544	0.042778	No	NA
Ischaemic Stroke, excluding all haemorrhages	-0.86244	0.104503	1.55e-16	0.42621	0.210539	0.042932	No	NA
Treatment/medication code: rhinocort 50micrograms nasal spray	-0.58362	0.25423	0.021697	0.217898	0.107849	0.043343	No	NA
Low-density lipoprotein (LDL)	-0.5215	0.300947	0.083118	0.10032	0.049785	0.043896	No	NA
FI1 : numeric addition test	0.22147	0.46679	0.635177	-0.22036	0.109818	0.044794	No	NA
Diagnoses - main ICD10: C25 Malignant neoplasm of pancreas	-0.50064	0.091384	4.29e-08	0.337558	0.168572	0.045236	No	NA
Diagnoses - main ICD10: F10 Mental and behavioural disorders due to use of alcohol	-0.40896	0.219474	0.062414	0.213524	0.10677	0.045517	No	NA
Non-cancer illness code, self-reported: crohns disease	0.442968	0.386764	0.252078	0.211587	0.105943	0.045806	No	NA
Type of accommodation lived in: A house or bungalow	0.048635	0.236506	0.837071	-0.11528	0.057795	0.046073	No	NA
Diagnoses - main ICD10: K42 Umbilical hernia	-0.52891	0.166549	0.001495	0.180828	0.090659	0.046087	No	NA
Inverse distance to the nearest major road	-0.97047	0.030788	4.52e-218	0.307604	0.154732	0.046814	No	NA
Monocyte percentage	0.108117	0.556091	0.845845	-0.06998	0.035361	0.047798	No	NA
Height	0.027206	0.578205	0.962471	-0.06522	0.032965	0.047873	No	NA
Illnesses of father: Alzheimer's disease/dementia	-0.81117	0.114038	1.13e-12	-0.25025	0.126495	0.047891	No	NA
Bread type: Brown	-0.43939	0.251035	0.080064	-0.13122	0.06634	0.047924	No	NA
Non-cancer illness code, self-reported: head injury	-0.41848	0.097998	1.95e-05	0.237947	0.120328	0.047987	No	NA
Ever had known person concerned about, or recommend reduction of, alcohol consumption: Yes, but not in the last year	-0.47727	0.054612	2.35e-18	0.181084	0.091612	0.048081	No	NA
logMAR, final (left)	-0.47176	0.194628	0.015355	0.214392	0.108621	0.048409	No	NA
Giant Cell Arteritis	-0.68278	0.214494	0.001457	-0.49196	0.24946	0.048598	No	NA
Bread type: Other type of bread	0.03087	0.572605	0.957005	0.228752	0.116028	0.048664	No	NA
Calcium (quantile) both_sexes	-0.05191	0.581319	0.928851	0.071926	0.036499	0.048765	No	NA
Chron's disease NAS	0.001154	0.578713	0.998408	0.217155	0.111127	0.050687	No	NA
Disorders of lens	0.08843	0.553759	0.873125	0.113461	0.058066	0.0507	No	NA
Treatment/medication code: becotide 50 inhaler	-0.91618	0.070541	1.43e-38	0.250946	0.128683	0.051164	No	NA
Mean reticulocyte volume	-0.19433	0.411499	0.636756	0.069439	0.035671	0.051577	No	NA
Venous thromboembolism	0.242134	0.445654	0.586908	0.10905	0.056328	0.052869	No	NA
Treatment/medication code: beclometasone	-0.76943	0.155478	7.47e-07	0.239774	0.12419	0.05352	No	NA
Stroke, excluding SAH	-0.74405	0.168031	9.51e-06	0.336574	0.174372	0.053581	No	NA
Aspartate aminotransferase (quantile) female	0.154959	0.500393	0.756808	0.118741	0.061567	0.053776	No	NA
Childhood sunburn occasions	-0.07698	0.599289	0.897796	0.102247	0.053027	0.053828	No	NA
Weight, manual entry	-0.64735	0.210809	0.002135	0.518064	0.27141	0.056289	No	NA
Which eye(s) affected by astigmatism: Right eye	-0.63202	0.22803	0.005577	0.196262	0.10287	0.056408	No	NA
Large artery stroke (Europeans only)	-0.90483	0.075538	4.6e-33	0.296208	0.155274	0.056438	No	NA
Pulse wave Arterial Stiffness index	-0.67695	0.05392	3.75e-36	0.173878	0.091215	0.056618	No	NA
Longest period spent worried or anxious	-0.31018	0.408874	0.448078	0.299742	0.157296	0.056703	No	NA
Treatment/medication code: levothyroxine sodium	0.295232	0.463255	0.52393	0.117732	0.06181	0.056812	No	NA
Diagnoses - main ICD10: S66 Injury of muscle and tendon at wrist and hand level	-0.41718	0.115752	0.000313	0.40466	0.213034	0.057497	No	NA
Heel broadband ultrasound attenuation (left)	-0.57219	0.232027	0.013661	0.13186	0.06961	0.05819	No	NA
Diagnoses - main ICD10: K81 Cholecystitis	-0.28295	0.422605	0.503146	0.749585	0.398319	0.059854	No	NA
Worked with materials containing asbestos: Rarely/never	0.074653	0.542843	0.890619	-0.42679	0.227027	0.060123	No	NA
Diagnoses - main ICD10: R91 Abnormal findings on diagnostic imaging of lung	-0.87062	0.095158	5.74e-20	0.287749	0.153459	0.06078	No	NA
Home area population density - urban or rural: England/Wales - Hamlet and Isolated Dwelling - less sparse	0.239969	0.453854	0.596988	-0.17196	0.092059	0.061769	No	NA
Diagnoses - main ICD10: I10 Essential (primary) hypertension	-0.96155	0.107988	5.38e-19	0.197912	0.106161	0.062284	No	NA
Treatment/medication code: thyroxine product	0.319236	0.387247	0.409727	0.195835	0.105119	0.062466	No	NA
Illnesses of mother: Alzheimer's disease/dementia	-0.93052	0.059287	1.63e-55	-0.18892	0.10141	0.062476	No	NA
Diagnoses - main ICD10: T50 Poisoning by diuretics and other and unspecified drugs, medicaments and biological substances	-0.83586	0.12172	6.55e-12	0.2373	0.127661	0.063052	No	NA
Rheumatoid factor (quantile) both_sexes	-0.00046	0.580247	0.999374	0.355405	0.191623	0.063638	No	NA
Peripheral artery disease	-0.70435	0.184627	0.000136	0.302765	0.163974	0.064831	No	NA
Ulcerative colitis, NAS	-0.23731	0.328529	0.47009	0.143966	0.078346	0.066127	No	NA
Job SOC coding: Care assistants and home carers	0.200414	0.536816	0.708896	0.630277	0.343406	0.066451	No	NA
Diagnoses - main ICD10: C43 Malignant melanoma of skin	-0.75008	0.155458	1.4e-06	-0.2099	0.114466	0.066689	No	NA
Non-cancer illness code, self-reported: unclassifiable	-0.88732	0.089835	5.22e-23	0.449275	0.245395	0.067127	No	NA
Calcium (quantile) female	0.003445	0.577479	0.99524	0.074908	0.040931	0.067235	No	NA
Non-cancer illness code, self-reported: heart valve problem/heart murmur	-0.8741	0.097079	2.18e-19	0.399143	0.218265	0.067444	No	NA
Job SOC coding: Receptionists	0.232016	0.56169	0.679557	0.324225	0.177347	0.06752	No	NA
Rheumatoid arthritis	-0.40688	0.299424	0.174185	0.2938	0.162072	0.069867	No	NA
Type of fat/oil used in cooking: Polyunsaturated margarine	0.070673	0.545495	0.896916	0.213927	0.118137	0.070167	No	NA
Diagnoses - main ICD10: I80 Phlebitis and thrombophlebitis	0.083087	0.524658	0.87417	0.134917	0.074751	0.071093	No	NA
Job coding: assembler, machine operator, foreman	-0.00683	0.581216	0.990617	0.313315	0.173871	0.071546	No	NA
Treatment/medication code: serevent 25mcg inhaler	0.094408	0.51154	0.853577	0.196646	0.109785	0.073261	No	NA
Medication for cholesterol, blood pressure or diabetes: Insulin	0.15373	0.512225	0.764085	0.228182	0.127475	0.07345	No	NA
Diagnoses - main ICD10: N40 Hyperplasia of prostate	0.315783	0.409167	0.44025	0.126907	0.071063	0.074125	No	NA
Other ILD-related CVD-co-morbidities	0.175658	0.500045	0.725375	0.167554	0.09403	0.074761	No	NA
Illnesses of siblings: Stroke	-0.91757	0.076144	1.93e-33	0.618783	0.347854	0.075263	No	NA
Home area population density - urban or rural: England/Wales - Urban - less sparse	0.416746	0.353705	0.238705	0.186282	0.104807	0.075507	No	NA
Spread type: Never/rarely use spread	-0.14502	0.335532	0.665598	-0.10802	0.060879	0.076001	No	NA
Job coding: restaurant or catering manager, restaurateur; canteen manager; takeaway food shop manager	-0.87554	0.094959	2.96e-20	0.226113	0.127804	0.076858	No	NA
Milk type used: Skimmed	-0.17003	0.324569	0.600383	0.108025	0.061213	0.077608	No	NA
Job SOC coding: Officers of non-governmental organisations	-0.34106	0.40037	0.394292	-0.17517	0.099436	0.078134	No	NA
Milk added to cereal	-0.64242	0.205018	0.001727	-0.20242	0.115163	0.078794	No	NA
DVT of lower extremities	0.142083	0.49167	0.772596	0.115823	0.065951	0.079055	No	NA
Hippocampus volume	-0.55222	0.226667	0.01484	-0.16561	0.094476	0.079622	No	NA
Red blood cell (erythrocyte) count	0.148947	0.509398	0.769983	0.067844	0.038726	0.079795	No	NA
Non-cancer illness code, self-reported: polymyalgia rheumatica	-0.6497	0.208944	0.001875	0.177748	0.101502	0.079915	No	NA
Substances taken for depression: Unprescribed medication (more than once)	-0.91394	0.068331	8.46e-41	0.207135	0.118497	0.08046	No	NA
Diagnoses - main ICD10: S52 Fracture of forearm	-0.53477	0.195021	0.006105	-0.15831	0.090689	0.080864	No	NA
Starchy food consumers	-0.58281	0.22167	0.008559	-0.24796	0.142155	0.081108	No	NA
Urate (quantile) male	0.096157	0.552057	0.861725	0.06799	0.039066	0.081791	No	NA
3mm weak meridian (left)	0.060571	0.426508	0.887067	0.088706	0.050983	0.081873	No	NA
Treatment/medication code: omega-3/fish oil supplement	0.010247	0.571927	0.985705	0.304881	0.175705	0.082707	No	NA
Magnesium	-0.3419	0.146247	0.019397	-0.1527	0.088294	0.083733	No	NA
Illness, injury, bereavement, stress in last 2 years: Serious illness, injury or assault of a close relative	0.244161	0.476273	0.608196	0.188084	0.109325	0.085356	No	NA
Systolic blood pressure, manual reading	-0.19964	0.482124	0.678812	0.113369	0.06595	0.085613	No	NA
Job coding: officer of ngo, trade union organiser/official, charity administrator, secretary of research or charity or political or professional or trade association or trade union	-0.0318	0.567366	0.955305	-0.17133	0.099722	0.085776	No	NA
Particulate matter air pollution (pm2.5); 2010	-0.05878	0.518446	0.909731	0.124128	0.072294	0.085983	No	NA
Retinol	0.085845	0.389837	0.82571	-0.20366	0.118789	0.086442	No	NA
Treatment/medication code: sumatriptan	-0.91721	0.068188	3.03e-41	0.318994	0.18683	0.087747	No	NA
Corneal hysteresis (left)	-0.06847	0.258659	0.791232	0.09052	0.05313	0.088428	No	NA
Gap coding: Looking after the home and/or family	-0.75356	0.159866	2.43e-06	0.214698	0.126324	0.089209	No	NA
Job SOC coding: Labourers in building and woodworking trades	-0.01332	0.572447	0.981434	0.261333	0.154476	0.090695	No	NA
3mm cylindrical power angle (right)	0.054925	0.561209	0.922036	-0.11345	0.067167	0.091203	No	NA
Hair colour (natural, before greying): Other	0.010349	0.577519	0.985702	0.227577	0.13546	0.092953	No	NA
Bone mineral density	-0.37714	0.324447	0.245074	0.085338	0.051251	0.095895	No	NA
Platelet count	-0.03609	0.572537	0.949735	0.059485	0.035779	0.096398	No	NA
Calcium (quantile) male	-0.0583	0.567591	0.918191	0.067054	0.040367	0.096688	No	NA
Red cell distribution width	0.169204	0.524614	0.74705	0.103943	0.062775	0.097762	No	NA
Vitamin and mineral supplements: Vitamin A	-0.29358	0.416786	0.481187	0.166258	0.100443	0.097875	No	NA
Treatment/medication code: oxybutynin	-0.65159	0.230896	0.004773	0.462637	0.279609	0.098008	No	NA
6mm weak meridian (left)	0.224022	0.452083	0.620223	0.087818	0.053248	0.099097	No	NA
COPD related to chronic (opportunist) infections	-0.62392	0.220534	0.004667	0.221503	0.134343	0.099191	No	NA
Non-cancer illness code, self-reported: pneumonia	-0.92064	0.069264	2.58e-40	0.365295	0.22208	0.099994	No	NA
Ever had known person concerned about, or recommend reduction of, alcohol consumption: No	-0.17569	0.186974	0.34741	-0.1435	0.087481	0.100931	No	NA
Milk type used: Never/rarely have milk	-0.47123	0.352884	0.181759	0.081178	0.049549	0.101352	No	NA
Stroke, excluding SAH	-0.00648	0.573598	0.99099	0.365685	0.223395	0.101642	No	NA
LDL direct (quantile) female	-0.64127	0.193442	0.000916	0.077477	0.047384	0.102031	No	NA
Pulse rate	0.213892	0.496755	0.666775	0.076835	0.047561	0.106201	No	NA
Diagnoses - main ICD10: J47 Bronchiectasis	-0.62338	0.212571	0.003362	0.202505	0.125428	0.106418	No	NA
6mm strong meridian (left)	0.096962	0.452408	0.830294	0.083938	0.052072	0.106971	No	NA
Age hayfever or allergic rhinitis diagnosed by doctor	-0.70147	0.173577	5.32e-05	0.152675	0.094839	0.107432	No	NA
Corneal resistance factor (left)	0.271158	0.439095	0.53688	0.073314	0.045577	0.107712	No	NA
Vitamin and mineral supplements: Vitamin E	0.018397	0.169358	0.9135	0.150235	0.09353	0.108212	No	NA
malignant neoplasm of male genital organs	0.155682	0.494186	0.75274	0.099208	0.061862	0.108782	No	NA
Heel bone mineral density (BMD) (right)	-0.47239	0.275589	0.086507	0.100769	0.062915	0.10923	No	NA
Heel bone mineral density (BMD) T-score, automated (right)	-0.48186	0.278858	0.083994	0.099588	0.062193	0.109319	No	NA
Heel quantitative ultrasound index (QUI), direct entry (right)	-0.48183	0.278853	0.08401	0.099589	0.062195	0.109326	No	NA
Treatment/medication code: perindopril	-0.12336	0.336239	0.713702	0.158121	0.098993	0.110199	No	NA
Treatment/medication code: colchicine	-0.01724	0.565641	0.975679	0.19062	0.11946	0.110561	No	NA
Non-cancer illness code, self-reported: hypothyroidism/myxoedema	0.283825	0.478883	0.553395	0.105487	0.066146	0.110768	No	NA
Underlying (primary) cause of death: ICD10: C34.9 Bronchus or lung, unspecified	0.160364	0.49706	0.74698	0.198402	0.124449	0.110881	No	NA
6mm strong meridian (right)	-0.01367	0.379617	0.971279	0.075149	0.047175	0.111165	No	NA
Mean time to correctly identify matches	-0.01944	0.492471	0.968508	-0.07149	0.044983	0.111993	No	NA
Job coding: author, writer, biographer, book editor, novelist, dramatist, playwright, poet	-0.15475	0.481404	0.747863	0.174669	0.110799	0.114924	No	NA
Breathing problems during period of job: No	0.196789	0.427883	0.645578	-0.16034	0.101891	0.115573	No	NA
Type of accommodation lived in: A flat, maisonette or apartment	0.208802	0.350924	0.551838	0.095771	0.061096	0.116984	No	NA
Free Testosterone	0.158194	0.537692	0.768599	-0.0652	0.041689	0.117825	No	NA
FreeT Males	0.158194	0.537692	0.768599	-0.0652	0.041689	0.117825	No	NA
Heel bone mineral density (BMD)	-0.36643	0.30965	0.236658	0.096402	0.061742	0.118434	No	NA
Coffee consumed	-0.5948	0.247326	0.016176	-0.1938	0.12494	0.120859	No	NA
Home area population density - urban or rural: Scotland - Large Urban Area	-0.06642	0.18185	0.714942	-0.1363	0.088125	0.121946	No	NA
Job SOC coding: Other goods handling and storage occupations n.e.c.	-0.0001	0.580297	0.999861	0.458339	0.297769	0.123746	No	NA
Diagnoses - main ICD10: K60 Fissure and fistula of anal and rectal regions	-0.05471	0.199851	0.78427	0.128074	0.083635	0.125681	No	NA
Job coding: machine operator, processor, foreman	-0.42356	0.282267	0.13347	0.128785	0.084099	0.125681	No	NA
3mm strong meridian (left)	0.006065	0.416785	0.98839	0.074907	0.049203	0.127908	No	NA
Heel quantitative ultrasound index (QUI), direct entry	-0.35738	0.311865	0.251822	0.094889	0.062341	0.127987	No	NA
Heel bone mineral density (BMD) T-score, automated	-0.3574	0.311862	0.251788	0.094888	0.062341	0.127991	No	NA
Job coding: residential manager, day care manager, nursing home manager, retirement home manager, convalescent home manager	-0.78591	0.140154	2.05e-08	0.192073	0.126522	0.128988	No	NA
Diagnoses - main ICD10: M53 Other dorsopathies, not elsewhere classified	-0.49475	0.216738	0.022448	0.183743	0.121043	0.129013	No	NA
Other dorsopathies, not elsewhere classified	-0.49475	0.216738	0.022448	0.183743	0.121043	0.129013	No	NA
3mm regularity index (right)	-0.45545	0.277791	0.101105	0.12178	0.080653	0.131065	No	NA
Started insulin within one year diagnosis of diabetes	0.229754	0.481619	0.63333	-0.19942	0.132123	0.131206	No	NA
Illnesses of siblings: Breast cancer	-0.95079	0.038994	2.6e-131	0.184823	0.122519	0.131421	No	NA
Diagnoses - main ICD10: I63 Cerebral infarction	-0.76965	0.146263	1.42e-07	0.223388	0.148166	0.131635	No	NA
Non-butter spread type details: Flora Pro-Active or Benecol	-0.22126	0.316063	0.483904	-0.09929	0.065906	0.131914	No	NA
Treatment/medication code: lisinopril	0.006874	0.460121	0.988081	0.110598	0.073542	0.132612	No	NA
Cancer year/age first occurred	-0.32565	0.131341	0.013159	-0.36469	0.242842	0.133156	No	NA
Diagnoses - main ICD10: S01 Open wound of head	-0.84147	0.119158	1.64e-12	0.268021	0.178529	0.133284	No	NA
Nitrogen dioxide air pollution; 2010	-0.17508	0.36839	0.634606	-0.1014	0.067616	0.133702	No	NA
Which eye(s) affected by myopia (short sight): Both eyes	-0.13558	0.528948	0.79771	-0.1781	0.119793	0.137089	No	NA
Diagnoses - main ICD10: R00 Abnormalities of heart beat	-0.5729	0.262644	0.029163	0.226789	0.15263	0.137312	No	NA
Medication for cholesterol, blood pressure, diabetes, or take exogenous hormones: Oral contraceptive pill or minipill	-0.55839	0.057414	2.34e-22	-0.19264	0.129678	0.137395	No	NA
Other hammer toe(s) (acquired)	-0.55742	0.281291	0.047518	0.230301	0.155485	0.138559	No	NA
Other, unspecified and serous retinal detachments	-0.66445	0.206705	0.001307	-0.16191	0.109534	0.139375	No	NA
3mm strong meridian (right)	-0.0343	0.357985	0.923666	0.06944	0.047139	0.140727	No	NA
Direct bilirubin (quantile) male	-0.00602	0.588723	0.991847	-0.07184	0.049071	0.143196	No	NA
Intra-ocular pressure, corneal-compensated (left)	0.133468	0.533616	0.802495	-0.06902	0.047274	0.14431	No	NA
Diagnoses - main ICD10: I26 Pulmonary embolism	0.259535	0.451113	0.565074	0.133152	0.091364	0.145011	No	NA
Diagnoses - main ICD10: I47 Paroxysmal tachycardia	-0.8703	0.077985	6.42e-29	0.322047	0.221503	0.145969	No	NA
Eye problems/disorders: Glaucoma	-0.35254	0.358372	0.325243	0.100098	0.06894	0.146512	No	NA
Treatment/medication code: garlic product	0.004097	0.578807	0.994352	0.18884	0.131202	0.150062	No	NA
Treatment/medication code: terbinafine	-0.12018	0.51145	0.81422	0.162212	0.112731	0.15017	No	NA
Doctor diagnosed hayfever or allergic rhinitis	-0.0124	0.582315	0.983006	0.069347	0.048209	0.150297	No	NA
Vitamin C	-0.34189	0.170317	0.04471	-0.15757	0.10956	0.150382	No	NA
Treatment/medication code: vitamin b compound tablet	-0.52981	0.143576	0.000224	0.204369	0.142194	0.150646	No	NA
Job coding: civil engineer	-0.41789	0.282767	0.139445	-0.14768	0.102784	0.150786	No	NA
3mm asymmetry index (left)	-0.72929	0.172755	2.43e-05	-0.27221	0.189976	0.151894	No	NA
Vitamin and/or mineral supplement use: Fish oil	0.059541	0.549414	0.9137	0.222029	0.154972	0.151943	No	NA
Calcium	-0.21115	0.129556	0.103144	-0.12327	0.08628	0.153069	No	NA
Corneal hysteresis (right)	-0.21962	0.382487	0.565846	0.069939	0.049361	0.156511	No	NA
Duration to first press of snap-button in each round	0.024766	0.519478	0.961976	-0.06243	0.044082	0.156724	No	NA
How are people in household related to participant: Mother and/or father	-0.41869	0.169796	0.013668	0.251962	0.178512	0.15811	No	NA
Gap coding: Full-time or part-time education	-0.62116	0.20161	0.002063	-0.17918	0.127067	0.158497	No	NA
Illnesses of siblings: Prostate cancer	-0.78797	0.137319	9.57e-09	0.226778	0.160833	0.158534	No	NA
RANTES	-0.00249	0.575823	0.99655	0.253216	0.179792	0.159017	No	NA
Diagnoses - main ICD10: C15 Malignant neoplasm of oesophagus	0.025783	0.571365	0.964007	0.229617	0.164749	0.163396	No	NA
Accumbens volume	-0.33841	0.29197	0.246427	0.203514	0.146381	0.164436	No	NA
Hypertensive heart and/or renal disease	-0.90248	0.061525	1.03e-48	0.177173	0.12882	0.169021	No	NA
Job SOC coding: Occupational therapists	-0.56999	0.058007	8.68e-23	-0.19615	0.143124	0.170525	No	NA
Food weight	0.080355	0.556698	0.88523	0.118512	0.086515	0.170735	No	NA
Type milk consumed: semiskimmed	0.033975	0.570289	0.952494	-0.13262	0.097126	0.172116	No	NA
Diagnoses - main ICD10: K50 Crohn's disease [regional enteritis]	0.130555	0.516669	0.800512	0.145299	0.106713	0.173329	No	NA
Underlying (primary) cause of death: ICD10: J84.1 Other interstitial pulmonary diseases with fibrosis	-0.01442	0.577526	0.980078	-0.17397	0.127811	0.173465	No	NA
Treatment/medication code: insulin product	0.032928	0.566957	0.953686	0.153665	0.113074	0.174155	No	NA
6mm asymmetry angle (left)	0.281575	0.439115	0.521372	0.089616	0.065994	0.17448	No	NA
Cancer code, self-reported: basal cell carcinoma	-0.49733	0.289609	0.085934	-0.09578	0.070589	0.174844	No	NA
Mesothelioma	-0.45912	0.322566	0.15464	0.153412	0.113216	0.175405	No	NA
Mesothelioma	-0.45912	0.322566	0.15464	0.153412	0.113216	0.175405	No	NA
Total protein (quantile) male	0.02888	0.575566	0.959982	0.08094	0.059923	0.176782	No	NA
Diagnoses - main ICD10: T86 Failure and rejection of transplanted organs and tissues	-0.00634	0.577688	0.991248	0.166282	0.123404	0.177833	No	NA
Job SOC coding: Food, drink and tobacco process operatives	-0.38474	0.2636	0.144407	0.114972	0.085363	0.178023	No	NA
Olecranon bursitis	-0.53018	0.187296	0.004645	0.178288	0.132512	0.178481	No	NA
Malignant neoplasm of prostate	0.152938	0.491332	0.755593	0.080277	0.059671	0.178521	No	NA
Malignant neoplasm of prostate	0.152938	0.491332	0.755593	0.080277	0.059671	0.178521	No	NA
Weight change during worst episode of depression: Lost weight	0.092048	0.464958	0.843069	-0.12798	0.095656	0.180914	No	NA
Non-cancer illness code, self-reported: leg claudication/ intermittent claudication	-0.72269	0.175321	3.75e-05	0.168355	0.126419	0.182951	No	NA
Sum eosinophil basophil counts	-0.10731	0.548128	0.84478	-0.03731	0.028043	0.183331	No	NA
3mm asymmetry index (right)	-0.53676	0.273685	0.049853	-0.12248	0.092574	0.185819	No	NA
Heel quantitative ultrasound index (QUI), direct entry (left)	-0.45711	0.290232	0.115259	0.087685	0.066378	0.186503	No	NA
Heel bone mineral density (BMD) T-score, automated (left)	-0.45713	0.290231	0.115241	0.087686	0.06638	0.186508	No	NA
Fractured bone site(s): Wrist	-0.62027	0.233788	0.007975	0.129949	0.098458	0.186888	No	NA
Polyunsaturated fat	0.287442	0.423314	0.497121	-0.15183	0.115314	0.187958	No	NA
Non-cancer illness code, self-reported: alcohol dependency	0.177711	0.482154	0.712442	0.154822	0.117635	0.188133	No	NA
Diagnoses - main ICD10: L57 Skin changes due to chronic exposure to nonionising radiation	0.237193	0.452152	0.599871	0.147089	0.111772	0.188182	No	NA
Skin changes due to chronic exposure to nonionizing radiation	0.237193	0.452152	0.599871	0.147089	0.111772	0.188182	No	NA
Non-cancer illness code, self-reported: glaucoma	0.020277	0.434808	0.962805	0.086364	0.065727	0.18885	No	NA
Job coding: journalist, reporter, newspaper correspondent, sports writer, newspaper or magazine editor	-0.31051	0.225885	0.169251	-0.14251	0.108474	0.188935	No	NA
6mm weak meridian (right)	0.032232	0.411585	0.93758	0.065074	0.049625	0.189751	No	NA
Schizophrenia	0.174949	0.502195	0.727564	0.058405	0.044819	0.192535	No	NA
Difficulty stopping worrying during worst period of anxiety	-0.01403	0.578707	0.980663	0.163651	0.125605	0.192608	No	NA
Unsepcified/other endometriosis	0.25506	0.441895	0.563807	0.147202	0.11309	0.193043	No	NA
Illnesses of mother: Bowel cancer	-0.19044	0.29509	0.518688	0.168144	0.129391	0.193771	No	NA
Mental health problems ever diagnosed by a professional: Social anxiety or social phobia	-0.49432	0.248172	0.046388	0.154071	0.118688	0.194247	No	NA
Heel bone mineral density (BMD) (left)	-0.45639	0.29547	0.122439	0.086718	0.066812	0.194308	No	NA
Diagnoses - main ICD10: S42 Fracture of shoulder and upper arm	-0.73687	0.167532	1.09e-05	-0.17143	0.132558	0.195923	No	NA
Milk type used: Full cream	-0.03097	0.572263	0.956835	0.077738	0.060148	0.196206	No	NA
Vitamin E	-0.29547	0.197218	0.134088	-0.16263	0.126229	0.197621	No	NA
Job SOC coding: General office assistants/clerks	-0.91361	0.076207	4.08e-33	0.526514	0.409041	0.198028	No	NA
Depression possibly related to stressful or traumatic event	-0.77228	0.142652	6.17e-08	0.145529	0.113609	0.200208	No	NA
Completion status of test: Heart rate reached safety level	-0.40618	0.370416	0.272842	-0.15556	0.121467	0.200301	No	NA
IGF-1 (quantile) male	-0.15791	0.4726	0.738282	-0.0452	0.035577	0.203887	No	NA
Hair colour (natural, before greying): Blonde	-0.13859	0.315987	0.660945	0.047882	0.037715	0.204237	No	NA
Job SOC coding: Journalists, newspaper and periodical editors	0.233967	0.443583	0.597883	-0.13791	0.108754	0.20477	No	NA
Macrophage migration Inhibitory Factor (MIF)	-0.02717	0.581202	0.962711	0.212032	0.167236	0.204847	No	NA
QRS duration	-0.56453	0.259147	0.029375	0.150148	0.118841	0.206432	No	NA
Which eye(s) affected by astigmatism: Both eyes	-0.77081	0.144668	9.92e-08	-0.15941	0.126317	0.206961	No	NA
Fibroblastic disorders	-0.16446	0.467535	0.725021	0.081737	0.064896	0.207852	No	NA
Coffee cups per day	-0.64035	0.220419	0.003671	0.118287	0.094019	0.208345	No	NA
Folate	-0.13577	0.159127	0.393554	-0.11803	0.093931	0.208893	No	NA
BECTS_CN_HAN	-0.93799	0.056741	2.2e-61	0.343242	0.274401	0.210979	No	NA
Age heart attack diagnosed	-0.7237	0.178801	5.18e-05	-0.2807	0.224532	0.211244	No	NA
Vitamin D	-0.48812	0.221074	0.027246	-0.14937	0.119649	0.211882	No	NA
Non-cancer illness code, self-reported: kidney stone/ureter stone/bladder stone	0.032847	0.570362	0.954076	0.120916	0.097616	0.215459	No	NA
Vitamin and mineral supplements: Vitamin C	0.000501	0.581655	0.999313	0.091185	0.073993	0.21782	No	NA
Rheumatoid factor (quantile) male	-0.75495	0.149761	4.63e-07	0.123243	0.100067	0.218096	No	NA
Diagnoses - main ICD10: I42 Cardiomyopathy	-0.70739	0.170793	3.45e-05	0.124693	0.101334	0.218503	No	NA
Non-cancer illness code, self-reported: transient ischaemic attack (tia)	-0.00338	0.579771	0.995355	0.619831	0.504015	0.218777	No	NA
Job coding: general office assistant/clerk, clerical officer, clerk-typist, office supervisor, press/newspaper corrector/reader	-0.93526	0.05988	5.41e-55	0.523511	0.426183	0.219307	No	NA
Milk type used: Soya	-0.09544	0.529426	0.856946	0.096298	0.078416	0.21943	No	NA
Malignant melanoma of skin	-0.83346	0.109663	2.96e-14	-0.1463	0.119347	0.220271	No	NA
Malignant melanoma of skin	-0.83346	0.109663	2.96e-14	-0.1463	0.119347	0.220271	No	NA
6mm cylindrical power angle (left)	-0.34736	0.37365	0.352564	0.081521	0.066586	0.220839	No	NA
Total protein (quantile) both_sexes	0.147971	0.534883	0.782055	0.066553	0.054471	0.221781	No	NA
Corneal resistance factor (right)	-0.13975	0.448529	0.75537	0.058019	0.047492	0.221842	No	NA
Hair/balding pattern: Pattern 4	0.041656	0.569583	0.941699	0.04433	0.036381	0.223042	No	NA
Job SOC coding: Conference and exhibition managers	-0.63669	0.202642	0.001678	0.157253	0.130103	0.226787	No	NA
Diagnoses - main ICD10: L40 Psoriasis	-0.55189	0.232371	0.017547	0.115458	0.095679	0.227539	No	NA
Psoriasis	-0.55189	0.232371	0.017547	0.115458	0.095679	0.227539	No	NA
Ever been injured or injured someone else through drinking alcohol: No	-0.61216	0.189593	0.001243	-0.14375	0.119274	0.228108	No	NA
Diagnoses - main ICD10: R14 Flatulence and related conditions	-0.39632	0.182084	0.029514	0.116014	0.096469	0.229132	No	NA
Diagnoses - main ICD10: M72 Fibroblastic disorders	-0.15093	0.50008	0.762797	0.078454	0.065392	0.23024	No	NA
Total cholesterol	-0.53952	0.293362	0.065903	0.047186	0.039528	0.232584	No	NA
Breast cancer ER-negative	0.035918	0.570829	0.949828	0.072206	0.060742	0.234544	No	NA
Iron	-0.14237	0.162672	0.381467	-0.11832	0.099679	0.235238	No	NA
Type of accommodation lived in: Sheltered accommodation	-0.80811	0.129083	3.84e-10	0.173268	0.146512	0.23696	No	NA
Vitamin B6	-0.0056	0.579926	0.992297	0.128008	0.108296	0.237198	No	NA
Diagnoses - main ICD10: G37 Other demyelinating diseases of central nervous system	-0.78744	0.142526	3.3e-08	-0.17371	0.147468	0.238829	No	NA
Eosinophil count	-0.05818	0.573185	0.919151	-0.03733	0.03177	0.23994	No	NA
Size of red wine glass drunk: small (125ml)	0.082594	0.539973	0.878431	-0.19623	0.167392	0.241091	No	NA
Medication for cholesterol, blood pressure, diabetes, or take exogenous hormones: Insulin	-0.34224	0.391404	0.381906	0.118598	0.101213	0.241292	No	NA
Time to answer	-0.48916	0.305098	0.108872	0.085277	0.072875	0.241926	No	NA
Types of transport used (excluding work): None of the above	0.217693	0.467227	0.641268	0.115923	0.099118	0.242182	No	NA
HSF90fastGWA	-0.38906	0.148758	0.008913	0.321179	0.276122	0.244757	No	NA
Treatment/medication code: reductil 10mg capsule	-0.6147	0.202068	0.00235	0.176562	0.153059	0.248684	No	NA
3mm cylindrical power (left)	-0.21664	0.484681	0.654889	0.06707	0.058192	0.249086	No	NA
Barret oesophagus	-0.12922	0.286117	0.651531	0.107341	0.093708	0.252009	No	NA
Non-cancer illness code, self-reported: other abdominal problem	0.027481	0.566999	0.961344	0.173558	0.151931	0.253308	No	NA
Osteoporosis	-0.6213	0.227849	0.006395	0.111022	0.097196	0.253352	No	NA
Particulate matter air pollution (pm10); 2010	-0.21268	0.476351	0.655251	0.144213	0.126454	0.254102	No	NA
LDL direct (quantile) both_sexes	-0.54654	0.276049	0.047718	0.050314	0.044183	0.254801	No	NA
Job coding: receptionist, doctor's/dental receptionist	-0.77199	0.144876	9.89e-08	0.165711	0.145543	0.254882	No	NA
Diagnoses - main ICD10: R32 Unspecified urinary incontinence	-0.46196	0.20321	0.023006	0.157984	0.138854	0.255215	No	NA
Diagnoses - main ICD10: N20 Calculus of kidney and ureter	-0.01094	0.579381	0.984935	0.093492	0.082717	0.258364	No	NA
Fat	-0.16696	0.082215	0.042283	-0.11807	0.104595	0.258967	No	NA
Hair/balding pattern: Pattern 3	0.087779	0.552503	0.873767	-0.05829	0.051694	0.259491	No	NA
Bipolar Disorder	-0.01972	0.550189	0.971405	0.046473	0.041391	0.261533	No	NA
Job SOC coding: Chemists	-0.67009	0.191565	0.000469	-0.13832	0.123958	0.264497	No	NA
Age diabetes diagnosed	5.5e-05	0.493376	0.999911	0.164381	0.147617	0.265465	No	NA
Carbohydrate	-0.26891	0.160296	0.093425	-0.10937	0.09842	0.266474	No	NA
Non-cancer illness code, self-reported: hyperthyroidism/thyrotoxicosis	0.196651	0.479886	0.681963	0.073428	0.066198	0.267332	No	NA
Diagnoses - main ICD10: R35 Polyuria	0.153077	0.502777	0.760776	0.241277	0.219207	0.271035	No	NA
Intracranial volume (ICV)	-0.6572	0.196924	0.000846	-0.11334	0.102985	0.27109	No	NA
Diagnoses - main ICD10: R53 Malaise and fatigue	0.103795	0.541372	0.847956	0.20061	0.182681	0.272143	No	NA
Current employment status: Retired	-0.34732	0.377629	0.357709	-0.09129	0.083437	0.273901	No	NA
Job coding: chemist (analytic, developmental, industrial, research)	-0.70408	0.180779	9.83e-05	-0.15312	0.14091	0.277195	No	NA
Ventricular rate	-0.12455	0.368973	0.735698	0.111208	0.102958	0.280087	No	NA
Job coding: researcher in broadcasting, journalism, photography, printing and publishing	-0.42169	0.34955	0.227674	-0.10205	0.094555	0.280493	No	NA
Vitamin D (quantile) male	-0.22965	0.474406	0.628324	0.041936	0.038912	0.281164	No	NA
Glucose (quantile) female	-0.78568	0.139955	1.98e-08	0.058328	0.054319	0.282904	No	NA
Disorders of muscles	-0.05738	0.416063	0.89031	0.139406	0.130558	0.285626	No	NA
Neutrophill percentage	-0.20662	0.441002	0.63941	0.03815	0.03594	0.288459	No	NA
Non-cancer illness code, self-reported: sarcoidosis	0.234649	0.46959	0.617293	0.08062	0.076073	0.289246	No	NA
Distance between home and job workplace	0.000559	0.579578	0.999231	0.248797	0.235844	0.291461	No	NA
Diagnoses - main ICD10: J33 Nasal polyp	-0.00306	0.579792	0.995786	0.087141	0.082821	0.292725	No	NA
Particulate matter air pollution 2.5-10um; 2010	-0.00876	0.58123	0.987975	0.469261	0.446047	0.292779	No	NA
Diagnoses - main ICD10: C18 Malignant neoplasm of colon	-0.60479	0.237999	0.011049	0.1004	0.096148	0.296381	No	NA
3mm regularity index (left)	-0.74376	0.159307	3.03e-06	0.14439	0.14096	0.305681	No	NA
Non-cancer illness code, self-reported: peripheral vascular disease	-0.14996	0.340062	0.659232	0.113615	0.111591	0.308615	No	NA
Job SOC coding: Authors, writers	-0.3761	0.372134	0.312183	0.107476	0.106675	0.31369	No	NA
6mm regularity index (right)	-0.40536	0.19303	0.035731	0.0896	0.089013	0.314132	No	NA
Eosinophil percentage of white cells	0.003648	0.579052	0.994974	-0.04352	0.043272	0.314531	No	NA
Non-butter spread type details: Polyunsaturated/sunflower oil based spread (eg: Flora)	-0.53439	0.278293	0.054828	-0.08942	0.088946	0.314756	No	NA
Total protein (quantile) female	0.158345	0.524745	0.762838	0.052918	0.052975	0.317835	No	NA
Neutrophil percentage of granulocytes	-0.02186	0.563746	0.969067	0.039033	0.039168	0.318986	No	NA
Basic Nerve Growth Factor	-0.51134	0.282102	0.069892	0.107988	0.108476	0.319493	No	NA
Hair colour (natural, before greying): Light brown	-0.00656	0.578311	0.990944	-0.04309	0.043287	0.319531	No	NA
Breast cancer	-0.02154	0.585145	0.970636	0.043989	0.044272	0.320416	No	NA
Diagnoses - main ICD10: D22 Melanocytic naevi	-0.64896	0.212344	0.002242	0.136578	0.137925	0.322061	No	NA
Age angina diagnosed	-0.63935	0.2246	0.004419	-0.12871	0.130288	0.323215	No	NA
Time to complete round	-0.10443	0.477435	0.826861	-0.03311	0.033694	0.325804	No	NA
Eosinophil percentage of granulocytes	-0.00403	0.578354	0.994443	-0.04199	0.042949	0.328176	No	NA
Diagnoses - main ICD10: I49 Other cardiac arrhythmias	-0.69211	0.191629	0.000304	0.214562	0.21945	0.32821	No	NA
Basophill percentage	0.029153	0.562618	0.958674	-0.04692	0.048111	0.32948	No	NA
Diagnoses - main ICD10: C61 Malignant neoplasm of prostate	-0.01208	0.460582	0.979075	0.074559	0.076614	0.330469	No	NA
Treatment/medication code: cod liver oil capsule	-0.39824	0.181305	0.028055	0.115076	0.119004	0.333549	No	NA
Palmar fascial fibromatosis [Dupuytren]	-0.34403	0.446831	0.441343	0.0593	0.061408	0.334205	No	NA
6mm asymmetry index (left)	0.358355	0.390107	0.358301	-0.0776	0.080473	0.334914	No	NA
Vitamin and/or mineral supplement use: Vitamin E	-0.54726	0.268939	0.041862	-0.11392	0.118179	0.33505	No	NA
Illnesses of mother: Breast cancer	0.024271	0.57407	0.966276	0.061509	0.063858	0.335439	No	NA
Vitamin B12	-0.68451	0.0701	1.59e-22	-0.1716	0.178198	0.335559	No	NA
Stem Cell Growth Factor beta	-0.41988	0.310005	0.175597	-0.13405	0.139655	0.337126	No	NA
Suggestive for eosinophilic asthma	-0.00126	0.576834	0.998256	0.081431	0.084846	0.337177	No	NA
Cholesterol (quantile) male	-0.22506	0.393746	0.567602	-0.03666	0.038346	0.338991	No	NA
Treatment/medication code: flecainide	-0.51201	0.181522	0.004793	-0.09288	0.09727	0.339627	No	NA
Yogurt/ice-cream consumers	0.11949	0.523028	0.819291	-0.08815	0.092422	0.340171	No	NA
Actinic keratosis	-0.14946	0.172906	0.387363	0.124501	0.130859	0.341396	No	NA
Vitamin supplement user	0.198389	0.476512	0.677164	0.105734	0.11129	0.342074	No	NA
Energy	0.355931	0.38497	0.35519	-0.08834	0.094383	0.34931	No	NA
Spread type: Butter/spreadable butter	0.065558	0.5721	0.908769	-0.04184	0.04485	0.350856	No	NA
Illnesses of father: Severe depression	-0.14261	0.477687	0.765294	0.073708	0.079632	0.354649	No	NA
Target heart rate achieved	-0.59282	0.246704	0.016263	-0.09096	0.099381	0.360038	No	NA
Own or rent accommodation lived in: Own with a mortgage	0.214151	0.486344	0.659699	0.061072	0.066932	0.361534	No	NA
Reason for reducing amount of alcohol drunk: Other reason	-0.07462	0.561844	0.894349	0.050836	0.055991	0.36391	No	NA
Diagnoses - main ICD10: D23 Other benign neoplasms of skin	-0.65665	0.20888	0.001668	0.167362	0.188019	0.373395	No	NA
Wears glasses or contact lenses	0.008674	0.561023	0.987664	0.052885	0.0596	0.374894	No	NA
Protein	-0.44611	0.274126	0.103654	-0.08442	0.09638	0.381059	No	NA
Non-cancer illness code, self-reported: cataract	-0.63147	0.221451	0.004351	0.094753	0.1083	0.381621	No	NA
Ulcerative colitis	0.033954	0.576007	0.952995	-0.07219	0.082998	0.384424	No	NA
Manic/hyper symptoms: I was more active than usual	-0.61504	0.242838	0.011319	0.321789	0.37043	0.385016	No	NA
Mineral and other dietary supplements: Selenium	0.140149	0.528114	0.790719	0.082298	0.094751	0.385081	No	NA
Prostate cancer	0.010808	0.569307	0.984853	-0.03845	0.044567	0.388297	No	NA
Ever heard an un-real voice	0.205827	0.353711	0.560629	0.095375	0.111405	0.391938	No	NA
Caudate volume	-0.01956	0.419714	0.962834	0.072459	0.084701	0.392289	No	NA
P duration	-0.54899	0.266448	0.03936	0.126498	0.148155	0.393205	No	NA
percent_sleep_under_90_percent_spo2	0.110721	0.527428	0.833725	0.091676	0.10786	0.395352	No	NA
Treatment/medication code: multivitamin+mineral preparations	-0.85728	0.10488	2.99e-16	0.149754	0.178942	0.402658	No	NA
Destinations on discharge from hospital (recoded): Transfer to other NHS provider	0.131389	0.52026	0.80062	0.077518	0.093157	0.405338	No	NA
Diagnoses - main ICD10: S82 Fracture of lower leg, including ankle	-0.53129	0.178245	0.002876	0.106248	0.127863	0.406003	No	NA
Ever had eye surgery	-0.50348	0.194501	0.009637	0.098904	0.119129	0.406411	No	NA
Phosphate (quantile) female	-0.06967	0.552233	0.89961	-0.04097	0.049364	0.406591	No	NA
Stomach/abdominal pain for 3+ months	-0.01701	0.579826	0.976599	1.35844	1.63705	0.406648	No	NA
Cardiac arrhytmias, COPD co-morbidities	0.232351	0.468274	0.619763	0.051103	0.061625	0.40696	No	NA
Phosphate (quantile) male	-0.00346	0.578157	0.99522	0.044074	0.053162	0.407068	No	NA
Age cataract diagnosed	-0.60829	0.20626	0.003187	-0.16865	0.203569	0.407403	No	NA
Diagnoses - main ICD10: H40 Glaucoma	0.199804	0.469417	0.670368	-0.09738	0.118009	0.409285	No	NA
Length of longest manic/irritable episode	0.001817	0.579455	0.997499	0.124727	0.151198	0.409415	No	NA
Diagnoses - main ICD10: D86 Sarcoidosis	-0.37602	0.386255	0.330298	0.106608	0.129304	0.409668	No	NA
Cholesterol (quantile) both_sexes	-0.35212	0.356454	0.323235	-0.02793	0.03443	0.417211	No	NA
Disorders of brain, other and unspecified	0.300343	0.419028	0.473521	0.098094	0.120987	0.417487	No	NA
Job coding: town planner, development officer	-0.46084	0.210258	0.028395	-0.08351	0.103843	0.421287	No	NA
Diseases of appendix	0.343322	0.390611	0.379436	0.094692	0.117914	0.421941	No	NA
Type of tobacco previously smoked: Cigars or pipes	-0.37921	0.170211	0.025888	-0.10215	0.127337	0.422443	No	NA
minimium_spo2_multiethnic	-0.33319	0.38799	0.390475	-0.0823	0.102716	0.423003	No	NA
3mm asymmetry angle (left)	-0.15114	0.460392	0.742704	0.046275	0.057974	0.424751	No	NA
Ankylosing spondylitis	-0.58537	0.247101	0.017839	0.093624	0.119022	0.431511	No	NA
Diagnoses - main ICD10: K35 Acute appendicitis	-0.04405	0.192128	0.818651	0.101716	0.129585	0.432491	No	NA
Macrophage Colony-Stimulating Factor (M-CSF)	0.09986	0.555837	0.857422	0.303655	0.387476	0.433231	No	NA
Never eat eggs, dairy, wheat, sugar: Wheat products	0.127713	0.49479	0.796318	0.22884	0.293444	0.435484	No	NA
Cylindrical power (right)	-0.12559	0.519787	0.809083	0.056405	0.072914	0.439175	No	NA
Mean corpuscular hemoglobin	0.113422	0.534863	0.832062	0.03151	0.041118	0.443474	No	NA
Diagnoses - main ICD10: S62 Fracture at wrist and hand level	0.256154	0.439432	0.559947	0.11594	0.15155	0.444253	No	NA
Putamen volume	0.010283	0.57454	0.985721	0.051971	0.068045	0.445005	No	NA
Fracture resulting from simple fall	-0.39612	0.301381	0.188726	0.079902	0.104827	0.445926	No	NA
Mineral and other dietary supplements: Zinc	0.002586	0.400568	0.994848	0.052947	0.069504	0.446188	No	NA
Fractured bone site(s): Leg	-0.30039	0.45714	0.511107	0.13203	0.173428	0.44648	No	NA
Alcohol drinker status: Never	-0.29482	0.436189	0.499104	0.048479	0.064191	0.450112	No	NA
Job coding: nurse (of any kind, at any level)	0.169888	0.486832	0.727114	0.079984	0.106164	0.451212	No	NA
6mm regularity index (left)	0.167694	0.492628	0.73355	0.079237	0.107131	0.459524	No	NA
Eosinophill percentage	0.136403	0.537447	0.799652	-0.03257	0.044061	0.459726	No	NA
Platelet distribution width	-0.31748	0.414801	0.444052	0.041561	0.056383	0.461051	No	NA
Hair/balding pattern: Pattern 2	0.063834	0.566053	0.910213	-0.04032	0.054768	0.461608	No	NA
Diagnoses - main ICD10: H33 Retinal detachments and breaks	-0.27595	0.418413	0.509563	-0.05479	0.074434	0.461649	No	NA
Job SOC coding: Business and related associate professionals n.e.c.	-0.24052	0.097577	0.013704	-0.07737	0.105617	0.463853	No	NA
Reason for glasses/contact lenses: For a 'lazy' eye or an eye with poor vision since childhood (called 'amblyopia')	0.236968	0.455527	0.60292	0.079405	0.108508	0.464297	No	NA
Mean corpuscular volume	0.106281	0.535118	0.842566	0.031026	0.042472	0.465083	No	NA
Baldness	0.002751	0.579463	0.996212	-0.03077	0.042191	0.465791	No	NA
Treatment/medication code: warfarin	0.163572	0.490363	0.738702	0.067379	0.092393	0.465839	No	NA
Night shifts worked: This type of shift pattern was not worked during job	-0.02394	0.575417	0.966809	0.083924	0.115614	0.467902	No	NA
Illnesses of father: Prostate cancer	0.149075	0.385287	0.698816	0.052413	0.072585	0.470233	No	NA
6mm cylindrical power (right)	-0.4674	0.320087	0.144226	-0.08608	0.119318	0.470623	No	NA
Platelet distribution width	-0.35058	0.401181	0.382186	0.046134	0.063958	0.470715	No	NA
Non-cancer illness code, self-reported: retinal detachment	-0.71288	0.157353	5.89e-06	-0.10828	0.150187	0.470937	No	NA
Diagnoses - main ICD10: R79 Other abnormal findings of blood chemistry	-0.6998	0.169089	3.49e-05	0.094865	0.131671	0.471235	No	NA
Diagnoses - main ICD10: I35 Nonrheumatic aortic valve disorders	-0.23536	0.218533	0.28148	0.10432	0.14497	0.471775	No	NA
Estimated sample dilution factor (quantile) male	-0.831	0.113085	2.01e-13	-0.15914	0.222511	0.474497	No	NA
Treatment/medication code: latanoprost	0.052096	0.49508	0.916195	0.09176	0.128802	0.47621	No	NA
High light scatter reticulocyte count	0.122963	0.52947	0.816354	-0.02632	0.036951	0.476268	No	NA
Non-cancer illness code, self-reported: multiple sclerosis	-0.3359	0.394339	0.394317	0.063798	0.08985	0.477673	No	NA
Job coding: management information officer, conference/events co-ordinator/organiser, exhibition officer, work study engineer/officer/analyst, contract adviser/agent, election agent, business system analyst	-0.20973	0.13379	0.116966	-0.06908	0.098467	0.482944	No	NA
Breast cancer ER-positive	-0.02137	0.583791	0.9708	0.031463	0.044857	0.483047	No	NA
Reticulocyte count	0.1455	0.498099	0.770203	-0.02491	0.035729	0.485636	No	NA
Diagnoses - main ICD10: C02 Malignant neoplasm of other and unspecified parts of tongue	-0.36145	0.347753	0.298621	0.082908	0.119314	0.487135	No	NA
Ever had same-sex intercourse	-0.23181	0.470143	0.621965	0.048472	0.070212	0.48996	No	NA
morningness	0.071284	0.548596	0.896615	-0.02358	0.034288	0.491669	No	NA
Ever addicted to alcohol	-0.5557	0.264907	0.035932	0.0573	0.083628	0.493233	No	NA
Treatment/medication code: beconase 50micrograms nasal spray	-0.65842	0.186261	0.000408	-0.11558	0.168936	0.49388	No	NA
Worrier / anxious feelings	0.121921	0.543642	0.822549	0.056722	0.083803	0.498502	No	NA
Illnesses of adopted siblings: None of the above (group 2)	-0.24936	0.321433	0.437873	0.070506	0.104867	0.501368	No	NA
Illnesses of father: Stroke	-0.09461	0.323102	0.769671	0.071002	0.106438	0.504722	No	NA
Red blood cell count	-0.01435	0.577846	0.980185	-0.02462	0.037145	0.507446	No	NA
Non-cancer illness code, self-reported: urinary tract infection/kidney infection	-0.02795	0.214521	0.896323	0.078595	0.118605	0.507546	No	NA
Lipoprotein A (quantile) both_sexes	-0.61142	0.206782	0.003108	0.054941	0.082917	0.507585	No	NA
Malignant neoplasm of skin	-0.36831	0.347593	0.289324	-0.04185	0.063334	0.508717	No	NA
Monocyte Chemotactic Protein-1 (MCP1)	-0.60661	0.229976	0.008347	0.081473	0.123539	0.509581	No	NA
Treatment/medication code: flax oil tablet	-0.00149	0.580291	0.997953	-0.07792	0.119334	0.513776	No	NA
C-reactive protein	-0.02078	0.579825	0.971406	0.053869	0.083789	0.520286	No	NA
Usual side of head for mobile phone use: Right	-0.03359	0.564174	0.952528	-0.06434	0.100154	0.520614	No	NA
Diagnoses - main ICD10: K76 Other diseases of liver	-0.06034	0.380009	0.873841	0.068284	0.106883	0.522909	No	NA
Hair colour (natural, before greying): Dark brown	-0.32795	0.330344	0.320825	-0.01973	0.031464	0.530615	No	NA
Diagnoses - main ICD10: K40 Inguinal hernia	-0.1769	0.483716	0.714578	0.032883	0.053467	0.538544	No	NA
Non-cancer illness code, self-reported: nasal polyps	0.003586	0.579529	0.995063	0.05663	0.092139	0.53881	No	NA
Job coding: driving instructor, hgv instructor	-0.69772	0.150562	3.58e-06	-0.09204	0.14983	0.539001	No	NA
Diagnoses - main ICD10: N60 Benign mammary dysplasia	-0.13706	0.52645	0.794589	0.081329	0.1325	0.539345	No	NA
Job SOC coding: Town planners	-0.4669	0.237945	0.049738	-0.06579	0.107672	0.541169	No	NA
Retinal detachments and breaks	-0.30617	0.414507	0.460121	-0.04662	0.076596	0.542775	No	NA
Oestradiol (quantile) both_sexes	-0.33227	0.264425	0.208904	-0.05967	0.098132	0.543153	No	NA
Which eye(s) affected by myopia (short sight): Right eye	-0.01453	0.575483	0.979863	0.059272	0.099325	0.550675	No	NA
Parkinsons	-0.16458	0.465023	0.723399	-0.02261	0.038297	0.55489	No	NA
High light scatter reticulocyte percentage of red cells	0.090242	0.537895	0.866765	-0.02271	0.038603	0.556408	No	NA
Reproduciblity of spirometry measurement using ERS/ATS criteria	-0.24763	0.447734	0.580214	0.05236	0.089993	0.560686	No	NA
Diagnoses - main ICD10: I48 Atrial fibrillation and flutter	0.084221	0.553562	0.879074	-0.03318	0.057277	0.562346	No	NA
Astigmatism angle (left)	-0.4072	0.348596	0.242763	0.055151	0.096198	0.566441	No	NA
Mean corpuscular volume	0.004772	0.57839	0.993417	0.020626	0.036117	0.567932	No	NA
Immature fraction of reticulocytes	0.039486	0.565225	0.944307	-0.02167	0.038055	0.569114	No	NA
Handedness (chirality/laterality): Right-handed	-9.7e-05	0.568101	0.999864	0.045824	0.080886	0.57104	No	NA
Ever had known person concerned about, or recommend reduction of, alcohol consumption: Yes, during the last year	-0.04271	0.315665	0.892379	0.057052	0.100904	0.571798	No	NA
Cancer code, self-reported: squamous cell carcinoma	-0.25735	0.227689	0.258358	0.085135	0.151518	0.574196	No	NA
Cardioembolic stroke (Europeans only)	0.153598	0.498122	0.757813	-0.04392	0.078493	0.575782	No	NA
Treatment/medication code: alendronate sodium	-0.17183	0.410732	0.675699	-0.05561	0.099872	0.577646	No	NA
Other and unspecified polyneuropathies, also in other diseases	-0.36509	0.225762	0.105847	0.071278	0.128055	0.577784	No	NA
Diagnoses - main ICD10: H53 Visual disturbances	-0.33281	0.187377	0.075712	0.080737	0.146107	0.580546	No	NA
Visual disturbances	-0.33281	0.187377	0.075712	0.080737	0.146107	0.580546	No	NA
3mm cylindrical power angle (left)	-0.04378	0.561965	0.93791	0.035568	0.064374	0.580594	No	NA
Age at first episode of depression	0.018828	0.576516	0.973947	-0.04937	0.090194	0.584133	No	NA
Fractured bone site(s): Arm	-0.29528	0.347378	0.39531	-0.05895	0.107946	0.584968	No	NA
Job SOC coding: Biological scientists and biochemists	-0.29423	0.416393	0.479798	-0.05121	0.093903	0.58548	No	NA
Reticulocyte fraction of red cells	0.048149	0.473186	0.918951	-0.02104	0.038732	0.586976	No	NA
6mm asymmetry angle (right)	0.109383	0.43837	0.802957	0.033081	0.062484	0.596506	No	NA
Platelet count	0.183168	0.486919	0.706785	0.018607	0.035285	0.597965	No	NA
Age asthma diagnosed by doctor	-0.30144	0.354751	0.39548	0.041291	0.078567	0.5992	No	NA
Englyst dietary fibre	-0.08607	0.225584	0.702794	-0.05009	0.095556	0.600163	No	NA
Diagnoses - main ICD10: H65 Nonsuppurative otitis media	-0.41847	0.343487	0.223109	0.059919	0.11547	0.603823	No	NA
Reason for glasses/contact lenses: For long-sightedness, i.e. for distance and near, but particularly for near tasks like reading (called 'hypermetropia')	0.002759	0.579968	0.996204	0.041618	0.080406	0.604744	No	NA
Diagnoses - main ICD10: M81 Osteoporosis without pathological fracture	-0.61128	0.231555	0.008293	0.060264	0.11756	0.608215	No	NA
Job SOC coding: Nurses	0.146493	0.487518	0.763805	0.056594	0.110607	0.60888	No	NA
Diagnoses - main ICD10: N43 Hydrocele and spermatocele	-0.10952	0.508174	0.829368	0.043622	0.085692	0.610711	No	NA
Dissection of aorta	-0.36325	0.302265	0.22945	0.056485	0.111228	0.611573	No	NA
Doctor diagnosed sarcoidosis	-0.06361	0.552394	0.908322	0.037027	0.073881	0.616255	No	NA
Oestradiol (quantile) female	-0.52778	0.208227	0.011256	-0.06458	0.130955	0.621887	No	NA
Illnesses of mother: Stroke	0.09863	0.539428	0.854921	0.050822	0.103332	0.622841	No	NA
Job SOC coding: Ship and hovercraft officers	-0.352	0.221617	0.112214	0.052217	0.106392	0.623569	No	NA
Average 24-hour sound level of noise pollution	-0.31513	0.383932	0.411755	0.05201	0.106149	0.624156	No	NA
Average 16-hour sound level of noise pollution	-0.31498	0.384049	0.412126	0.051999	0.106157	0.624256	No	NA
Average evening sound level of noise pollution	-0.31535	0.383774	0.411243	0.051945	0.106183	0.624695	No	NA
Average daytime sound level of noise pollution	-0.31505	0.3839	0.411835	0.051925	0.106175	0.624806	No	NA
Average night-time sound level of noise pollution	-0.31468	0.38408	0.412606	0.051891	0.106176	0.625035	No	NA
Nitrogen oxides air pollution; 2010	-0.00642	0.580488	0.99117	0.034949	0.071764	0.626258	No	NA
Diagnoses - main ICD10: C44 Other malignant neoplasms of skin	-0.23505	0.403869	0.560574	-0.02947	0.060675	0.627163	No	NA
Consecutive night shifts during mixed shift periods	-0.85436	0.135908	3.25e-10	-0.09189	0.189275	0.627317	No	NA
Microalbumin in urine	-0.48633	0.260488	0.061903	0.073215	0.151857	0.629712	No	NA
Cardiomyopathies, Primary/intrinsic	0.191191	0.4634	0.679912	0.052455	0.10936	0.631473	No	NA
Cholesterol (quantile) female	-0.32828	0.405058	0.417675	-0.01828	0.038838	0.637793	No	NA
Type of tobacco previously smoked: Manufactured cigarettes	-0.06551	0.286671	0.819229	0.049746	0.105865	0.638427	No	NA
Intra-ocular pressure, Goldmann-correlated (right)	0.001331	0.577704	0.998162	0.021284	0.045647	0.641015	No	NA
Cereal type: Bran cereal (e.g. All Bran, Branflakes)	0.146177	0.451382	0.746057	0.02976	0.064254	0.643247	No	NA
Monocyte count	-0.03326	0.579875	0.954256	0.019633	0.042619	0.645039	No	NA
Lipoprotein A (quantile) female	-0.66127	0.166294	6.99e-05	0.050764	0.111241	0.648146	No	NA
Gas or solid-fuel cooking/heating: None of the above	-0.37158	0.350251	0.288741	0.043886	0.096853	0.650463	No	NA
Non-cancer illness code, self-reported: osteoporosis	-0.18765	0.355452	0.597546	0.037206	0.083536	0.656042	No	NA
Pulse wave reflection index	0.016298	0.574836	0.977382	-0.06779	0.152273	0.656207	No	NA
Years of cough on most days	-0.41843	0.203938	0.040194	-0.06178	0.139174	0.657101	No	NA
Mean sphered cell volume	-0.10672	0.540184	0.843393	0.014634	0.033375	0.661043	No	NA
Treatment/medication code: xalacom 0.005%/0.5% eye drops	-0.38052	0.356863	0.286298	-0.05801	0.134868	0.667113	No	NA
Testosterone (quantile) female	-0.18587	0.441079	0.673465	-0.01448	0.033743	0.667741	No	NA
Treatment/medication code: chondroitin product	-0.52225	0.285494	0.067358	0.056126	0.132202	0.671168	No	NA
Interferon-gamma	-0.75987	0.211166	0.00032	-0.08048	0.190279	0.672337	No	NA
Own or rent accommodation lived in: Pay part rent and part mortgage (shared ownership)	-0.44926	0.327338	0.16992	0.044612	0.105895	0.673547	No	NA
Non-cancer illness code, self-reported: eczema/dermatitis	-0.16626	0.354913	0.639463	-0.03062	0.073226	0.675832	No	NA
6mm asymmetry index (right)	-0.35165	0.379629	0.354294	-0.03273	0.078633	0.677256	No	NA
Mean platelet volume	0.000737	0.579538	0.998985	-0.01371	0.033135	0.679111	No	NA
Estimated sample dilution factor (quantile) both_sexes	-0.61803	0.229803	0.007158	-0.0604	0.146753	0.680673	No	NA
LDL direct (quantile) male	0.020971	0.564939	0.970389	0.019703	0.04902	0.687727	No	NA
Hair/balding pattern: Pattern 1	0.004045	0.576628	0.994403	0.014699	0.036787	0.689482	No	NA
Polyneuropathies and other disorders of the peripheral nervous system	-0.27636	0.247862	0.264861	0.053707	0.135104	0.69098	No	NA
Platelet Derived Growth Factor BB	-0.94396	0.047906	1.99e-86	0.163169	0.410505	0.69101	No	NA
Monocyte percentage of white cells	-0.0212	0.57758	0.970718	0.014593	0.036759	0.69137	No	NA
Granulocyte percentage of myeloid white cells	-0.00858	0.576293	0.988127	-0.01436	0.036231	0.691812	No	NA
Vitamin and/or mineral supplement use: Vitamin C	0.170966	0.418705	0.683039	0.060896	0.154614	0.693684	No	NA
Non-cancer illness code, self-reported: mania/bipolar disorder/manic depression	0.028676	0.571879	0.960008	-0.04247	0.108224	0.694714	No	NA
Job SOC coding: Driving instructors	-0.35884	0.339474	0.290492	-0.05199	0.13544	0.701057	No	NA
Lymphocyte percentage	-0.1641	0.497097	0.74131	-0.01236	0.032651	0.705074	No	NA
Non-cancer illness code, self-reported: hayfever/allergic rhinitis	-0.10721	0.501734	0.830801	-0.02079	0.055007	0.7054	No	NA
Vitamin D (quantile) both_sexes	-0.22615	0.451674	0.616581	0.014128	0.037606	0.707139	No	NA
Cutaneous T-cell-attracting chemokine	-0.00412	0.57956	0.994326	0.097275	0.261203	0.709587	No	NA
Cylindrical power (left)	-0.15374	0.500534	0.758724	0.028977	0.078111	0.710663	No	NA
Type milk consumed: wholemilk	-0.08359	0.541243	0.877263	-0.04497	0.123259	0.715218	No	NA
Job coding: biologist, botanist, entomologist, zoologist, ecologist, microbiologist/pathologist/virologist/geneticist (not medically qualified)	-0.25083	0.254616	0.324567	-0.04985	0.139097	0.720035	No	NA
6mm cylindrical power (left)	-0.17227	0.392264	0.660536	0.025018	0.071523	0.726491	No	NA
Treatment/medication code: chlorphenamine	0.188333	0.477186	0.693083	0.037748	0.109032	0.729188	No	NA
Underlying (primary) cause of death: ICD10: C45.9 Mesothelioma, unspecified	-0.28116	0.415181	0.498275	-0.04327	0.125455	0.730151	No	NA
Non-cancer illness code, self-reported: malabsorption/coeliac disease	0.003918	0.57319	0.994546	0.041525	0.120968	0.731391	No	NA
Completion status of test: Fully completed	-0.29586	0.397293	0.456456	-0.04628	0.135284	0.732293	No	NA
Mean corpuscular haemoglobin	0.012215	0.571252	0.98294	0.012943	0.038166	0.734516	No	NA
Inflammatory Bowel Disease	-0.0001	0.580105	0.99986	-0.02353	0.069404	0.734616	No	NA
Plateletcrit	-0.03899	0.38963	0.920286	0.012925	0.038997	0.74031	No	NA
Urea (quantile) female	-0.15233	0.500463	0.760847	0.015691	0.047517	0.741239	No	NA
Creatinine (quantile) female	-0.06603	0.450621	0.88351	-0.01541	0.047689	0.746626	No	NA
Urea (quantile) male	0.024313	0.517543	0.96253	-0.01467	0.045452	0.746942	No	NA
Neutrophil percentage of white cells	-0.11546	0.510789	0.821175	0.013138	0.040912	0.748111	No	NA
Diagnoses - main ICD10: K90 Intestinal malabsorption	0.015305	0.577821	0.978869	0.019482	0.060855	0.748868	No	NA
Treatment/medication code: calcichew d3 tablet	-0.20635	0.401211	0.607034	-0.02573	0.083163	0.757064	No	NA
Job coding: mathematician	-0.05851	0.56293	0.917225	0.039267	0.12755	0.758191	No	NA
Other malignant neoplasms of skin	-0.24479	0.423148	0.562931	-0.01954	0.06463	0.762436	No	NA
Other malignant neoplasms of skin	-0.24479	0.423148	0.562931	-0.01954	0.06463	0.762436	No	NA
Nervous feelings	0.049395	0.560652	0.929795	0.020546	0.068708	0.764918	No	NA
Diagnoses - main ICD10: Z36 Antenatal screening	-0.00251	0.579799	0.996546	-0.03368	0.113233	0.766135	No	NA
Worry too long after embarrassment	-0.11215	0.543677	0.836567	0.017278	0.059603	0.771903	No	NA
Treatment/medication code: digoxin	-0.48567	0.308479	0.115396	0.042982	0.149307	0.77344	No	NA
Non-cancer illness code, self-reported: psoriasis	-0.01854	0.574705	0.974259	0.01854	0.064404	0.773445	No	NA
Pallidum volume	-0.21334	0.462504	0.644596	0.027179	0.095545	0.776053	No	NA
Treatment/medication code: adcal-d3 1.5g/10micrograms chewable tablet	-0.19272	0.28382	0.497121	-0.02569	0.09398	0.784606	No	NA
Crohn's Disease	-0.01904	0.576869	0.973664	-0.01833	0.067246	0.785216	No	NA
6mm cylindrical power angle (right)	-0.11974	0.504051	0.81222	-0.01628	0.062222	0.793629	No	NA
Potassium in urine	0.062182	0.518228	0.904491	-0.01313	0.050362	0.794354	No	NA
Malignant neoplasm of colon	0.136074	0.500249	0.785613	0.024976	0.099171	0.801156	No	NA
Malignant neoplasm of colon	0.136074	0.500249	0.785613	0.024976	0.099171	0.801156	No	NA
Oestradiol (quantile) male	-2.2e-06	0.580237	0.999997	-0.02881	0.114806	0.801849	No	NA
3mm cylindrical power (right)	0.017975	0.556418	0.974229	-0.01656	0.066147	0.802307	No	NA
White blood cell count	0.022073	0.573811	0.969314	0.011515	0.046055	0.802565	No	NA
Saturated fat	0.133956	0.47729	0.778972	-0.0273	0.109893	0.803808	No	NA
Treatment/medication code: calcium carbonate+cholecalciferol 1.25g/5micrograms tablet	0.000408	0.570063	0.999429	0.025986	0.105323	0.805117	No	NA
Vitamin D (quantile) female	-0.11128	0.530111	0.833739	-0.01098	0.045202	0.808143	No	NA
Mean platelet (thrombocyte) volume	-0.10708	0.471151	0.820218	-0.00822	0.033859	0.808259	No	NA
Diagnoses - main ICD10: I71 Aortic aneurysm and dissection	0.085101	0.443575	0.847858	-0.02478	0.102245	0.808501	No	NA
Neutrophil count	0.036399	0.567927	0.948897	0.012331	0.050895	0.808556	No	NA
Non-cancer illness code, self-reported: atrial fibrillation	0.074507	0.528108	0.887804	0.028135	0.116146	0.808594	No	NA
Coeliac disease	0.00723	0.577752	0.990016	0.008674	0.035985	0.809516	No	NA
Intra-ocular pressure, Goldmann-correlated (left)	0.016614	0.576494	0.977009	0.010221	0.042429	0.809642	No	NA
Type of special diet followed: Other	0.102935	0.514675	0.84148	0.021605	0.09023	0.810763	No	NA
Youthful face	0.0969	0.544989	0.858879	-0.01077	0.045927	0.814633	No	NA
Job coding: all other personal assistants and secretaries	-0.11552	0.434404	0.790295	0.024842	0.109775	0.82097	No	NA
Job SOC coding: Personal assistants and other secretaries	-0.12767	0.454116	0.778611	0.022251	0.10108	0.82577	No	NA
Eotaxin	-0.35011	0.277758	0.207498	-0.02836	0.129962	0.827248	No	NA
Cardioembolic stroke (Trans-ethnic meta-analysis)	0.07449	0.530535	0.88834	0.016506	0.076072	0.828228	No	NA
Diagnoses - main ICD10: I12 Hypertensive renal disease	-0.19564	0.313478	0.532571	0.027937	0.12984	0.829639	No	NA
Treatment/medication code: lisinopril+hydrochlorothiazide 10mg/12.5mg tablet	-0.35629	0.380479	0.349058	-0.02763	0.130612	0.832434	No	NA
Ever had prostate specific antigen (PSA) test	-0.08654	0.512073	0.865805	0.012491	0.059572	0.833919	No	NA
Non-cancer illness code, self-reported: iron deficiency anaemia	-0.20766	0.462826	0.65367	0.019831	0.09781	0.839333	No	NA
Diagnoses - main ICD10: H80 Otosclerosis	-0.00886	0.536758	0.986836	-0.02549	0.126138	0.839828	No	NA
Mean corpuscular haemoglobin concentration	0.018962	0.555875	0.972788	-0.00839	0.043444	0.846866	No	NA
Stromal Cell-Derived Factor 1alpha	-0.37369	0.37437	0.318189	0.034639	0.185389	0.851783	No	NA
3mm asymmetry angle (right)	0.053261	0.537325	0.921041	0.009794	0.057469	0.864682	No	NA
Treatment/medication code: xalatan 0.005% eye drops	0.047586	0.520746	0.927191	-0.01439	0.085681	0.866659	No	NA
Diagnoses - main ICD10: D25 Leiomyoma of uterus	-0.00262	0.578181	0.996385	-0.01222	0.074317	0.869376	No	NA
Glomerulonephritis	-0.13222	0.400049	0.741018	0.018384	0.114784	0.872755	No	NA
Type of fat/oil used in cooking: Olive oil	-0.05784	0.383171	0.880009	-0.01831	0.115104	0.873584	No	NA
Myeloid white cell count	0.026411	0.571427	0.963135	0.007649	0.048716	0.87524	No	NA
Intra-ocular pressure, corneal-compensated (right)	-0.05324	0.538003	0.921178	-0.00803	0.052622	0.878759	No	NA
Granulocyte count	0.018821	0.570616	0.973688	0.007303	0.048777	0.880992	No	NA
Estimated sample dilution factor (quantile) female	-0.30489	0.414449	0.461946	0.023952	0.163712	0.88368	No	NA
Waking too early	-0.14862	0.392251	0.70477	-0.01213	0.083554	0.884551	No	NA
Treatment/medication code: flixonase 50micrograms aqueous nasal spray	-0.09254	0.449649	0.83694	-0.01124	0.08064	0.889103	No	NA
Blood clot, DVT, bronchitis, emphysema, asthma, rhinitis, eczema, allergy diagnosed by doctor: Hayfever, allergic rhinitis or eczema	-0.11838	0.503861	0.814252	0.00497	0.035879	0.889835	No	NA
Why stopped smoking: Financial reasons	-0.19543	0.380296	0.607339	-0.01292	0.094103	0.890756	No	NA
Diagnoses - main ICD10: H25 Senile cataract	0.117313	0.515258	0.819896	0.011323	0.083979	0.892744	No	NA
Other and unspecified glaucoma	-0.13207	0.346237	0.702865	0.015166	0.112611	0.892869	No	NA
Retinal detachment with retinal break	-0.03519	0.421152	0.933408	0.0147	0.109812	0.893511	No	NA
Gas or solid-fuel cooking/heating: A gas hob or gas cooker	-0.23282	0.447865	0.603178	-0.01408	0.107044	0.895383	No	NA
Lymphocyte percentage of white cells	-0.10038	0.517488	0.846191	-0.00522	0.040282	0.896902	No	NA
Sweet snack consumers	-0.09179	0.389822	0.813852	-0.01465	0.114074	0.897813	No	NA
Diagnoses - main ICD10: C67 Malignant neoplasm of bladder	0.082283	0.493642	0.867618	-0.01652	0.129347	0.898399	No	NA
Non-cancer illness code, self-reported: pernicious anaemia	-0.06723	0.533049	0.89964	0.016837	0.134679	0.900511	No	NA
Sum neutrophil eosinophil counts	0.018542	0.570698	0.974081	0.005901	0.048804	0.903762	No	NA
Vitamin and mineral supplements: Vitamin D	-0.0495	0.555866	0.929037	-0.00929	0.080339	0.907934	No	NA
Treatment/medication code: risedronate sodium	-0.00025	0.580132	0.999659	-0.01867	0.16571	0.910291	No	NA
Cancer code, self-reported: malignant melanoma	-0.02859	0.573238	0.960219	-0.01161	0.103389	0.910554	No	NA
Diagnoses - main ICD10: C50 Malignant neoplasm of breast	-0.18305	0.474212	0.699491	-0.00818	0.072931	0.910667	No	NA
Treatment/medication code: calcium salts	-0.08592	0.391013	0.826075	-0.01248	0.11961	0.916885	No	NA
Interferon gamma-induced Protein 10 (IP10)	-0.07416	0.396989	0.85181	0.014595	0.140678	0.917367	No	NA
Mineral and other dietary supplements: Iron	-0.14857	0.496362	0.764705	0.006673	0.077862	0.931699	No	NA
Lymphocyte count	-0.10101	0.526117	0.847743	-0.00286	0.033636	0.932216	No	NA
Age high blood pressure diagnosed	0.067939	0.534577	0.898869	-0.00506	0.06017	0.933042	No	NA
Job SOC coding: Public service administrative professionals	-0.10243	0.377358	0.786059	-0.01023	0.124775	0.934651	No	NA
Reason for glasses/contact lenses: For a 'squint' or 'turn' in an eye since childhood (called 'strabismus')	-0.06299	0.538656	0.906908	-0.00815	0.101122	0.935788	No	NA
Mental health problems ever diagnosed by a professional: Obsessive compulsive disorder (OCD)	0.082288	0.534664	0.877683	0.016637	0.208641	0.936445	No	NA
is_female, based on inferred genetic sex	-0.13558	0.499842	0.786195	-0.00559	0.071889	0.938011	No	NA
Number of incorrect matches in round	-0.03531	0.553386	0.949129	-0.00252	0.033144	0.939459	No	NA
Diagnoses - main ICD10: F31 Bipolar affective disorder	-0.04499	0.556674	0.935582	0.005925	0.088024	0.946338	No	NA
Thalamus volume	-0.04159	0.448927	0.926182	0.006789	0.106805	0.949316	No	NA
Job coding: civil service senior manager outside the senior civil service (former grades 6 and 7)	-0.01236	0.446475	0.977914	-0.00734	0.117708	0.950249	No	NA
Job coding: ship's engineer, ship's purser	-0.12192	0.465224	0.793274	0.006418	0.118322	0.95674	No	NA
Age deep-vein thrombosis (DVT, blood clot in leg) diagnosed	-0.44509	0.320117	0.164413	-0.01337	0.255727	0.958306	No	NA
Types of transport used (excluding work): Car/motor vehicle	-0.03695	0.554999	0.946913	0.00263	0.052215	0.959827	No	NA
Non-cancer illness code, self-reported: hiv/aids	-0.12527	0.49669	0.800886	-0.00456	0.115822	0.968629	No	NA
Phosphate (quantile) both_sexes	-0.00794	0.554306	0.988576	0.001843	0.04808	0.969417	No	NA
Non-cancer illness code, self-reported: varicose veins	-0.0015	0.578553	0.997931	0.004033	0.105734	0.969572	No	NA
Hematocrit	-0.05003	0.525942	0.924213	-0.00109	0.029929	0.970851	No	NA
Tobacco smoking: Occasionally	0.111393	0.514944	0.828737	-0.00465	0.127322	0.970851	No	NA
Urea (quantile) both_sexes	-0.06204	0.523866	0.905726	0.00134	0.043084	0.975194	No	NA
Treatment/medication code: imigran 50mg tablet	-0.06011	0.432563	0.889485	-0.00194	0.114493	0.986466	No	NA
Diagnoses - main ICD10: N84 Polyp of female genital tract	0.073908	0.539267	0.890989	0.001861	0.120094	0.987636	No	NA
Potassium	-0.09694	0.448726	0.82896	0.001342	0.09647	0.988897	No	NA
Total sugars	-0.11557	0.437602	0.791697	-0.00109	0.092604	0.990586	No	NA
Hemoglobin concentration	-0.07483	0.507963	0.882888	-0.00033	0.028421	0.990696	No	NA
Mineral and other dietary supplements: Calcium	-0.06009	0.49695	0.903751	-0.00057	0.056028	0.991825	No	NA
Malignant neoplasm of breast	-0.05068	0.545232	0.925937	0.000193	0.066082	0.997675	No	NA
Malignant neoplasm of breast	-0.05068	0.545232	0.925937	0.000193	0.066082	0.997675	No	NA
Mean corpuscular hemoglobin concentration	-0.01199	0.574736	0.983361	5.95e-05	0.04097	0.998841	No	NA
Usual side of head for mobile phone use: Left	0.036916	0.548112	0.946302	-9.4e-05	0.095973	0.999218	No	NA

### Sheet: S13—Knee pain × 1492 traits
Supplementary Table S13: Genetic correlation (rG) and genetic causal proportion (GCP) results for 1,492 traits with chronic knee pain
Phenotype	GCP	GCP_se	GCP_p	rG	rG_se	rG_p	rG_FDR	GCP_FDR
Multisite chronic pain	0.040077	0.284268	0.887882	0.898844	0.010435	0	Yes	No
Pain type(s) experienced in last month: Knee pain	0.01902	0.51232	0.970386	0.953009	0.012304	0	Yes	No
Pain type(s) experienced in last month: None of the above	-0.24742	0.330225	0.453702	-0.88888	0.01523	0	Yes	No
Leg pain on walking	0.087483	0.560046	0.87587	0.927524	0.034533	6.63e-159	Yes	No
Long-standing illness, disability or infirmity	0.011596	0.153894	0.939934	0.693181	0.027678	2.02e-138	Yes	No
Pain type(s) experienced in last month: Back pain	0.154234	0.304669	0.612692	0.747787	0.029927	8.47e-138	Yes	No
Attendance/disability/mobility allowance: None of the above	0.433438	0.241557	0.072757	-0.73925	0.029915	7.97e-135	Yes	No
Chronic Pain	0.465906	0.352671	0.186476	0.746541	0.030659	5.79e-131	Yes	No
Diseases of the musculoskeletal system and connective tissue	0.206562	0.194232	0.287562	0.741416	0.033508	1.75e-108	Yes	No
Non-cancer illness code, self-reported: osteoarthritis	-0.59651	0.283326	0.035258	0.849537	0.038727	1.16e-106	Yes	No
Attendance/disability/mobility allowance: Disability living allowance	0.16518	0.2988	0.580393	0.732032	0.035577	4.52e-94	Yes	No
Age at first live birth	-0.08735	0.129472	0.499881	-0.60412	0.029668	3.6e-92	Yes	No
Taking other prescription medications	-0.00889	0.145078	0.951137	0.642926	0.031992	7.91e-90	Yes	No
Age first had sexual intercourse	-0.03854	0.070599	0.585091	-0.50152	0.025057	4.02e-89	Yes	No
Leg fat percentage (left)	-0.05786	0.081177	0.476019	0.505508	0.025888	6.49e-85	Yes	No
Leg fat percentage (right)	-0.05218	0.079634	0.51227	0.501407	0.025769	2.5e-84	Yes	No
Qualifications: College or University degree	-0.07996	0.083942	0.340789	-0.52926	0.027483	1.22e-82	Yes	No
Qualifications: None of the above	-0.03562	0.071403	0.61792	0.53645	0.02802	1.05e-81	Yes	No
Medication for pain relief, constipation, heartburn: None of the above	-0.11248	0.137113	0.412027	-0.62301	0.032877	4.43e-80	Yes	No
Symptoms, signs and abnormal clinical and laboratory findings, not elsewhere classified	-0.37299	0.222989	0.09439	0.664033	0.035043	4.49e-80	Yes	No
Body mass index (BMI)	-0.28405	0.122674	0.020587	0.50413	0.02664	7.22e-80	Yes	No
Body mass index (BMI)	-0.27457	0.120348	0.022519	0.502447	0.026636	2.29e-79	Yes	No
Own or rent accommodation lived in: Rent - from local authority, local council, housing association	0.060422	0.1602	0.70605	0.600835	0.031966	8.12e-79	Yes	No
Any ICDMAIN event in hilmo or causes of death	-0.4773	0.257613	0.063916	0.757767	0.040534	5.48e-78	Yes	No
Attendance/disability/mobility allowance: Blue badge	0.509682	0.295356	0.08441	0.736599	0.039851	2.79e-76	Yes	No
Current employment status: Unable to work because of sickness or disability	-0.20672	0.23843	0.385928	0.678651	0.036998	3.77e-75	Yes	No
EA3	-0.0943	0.07115	0.185067	-0.49039	0.026735	3.77e-75	Yes	No
Wheeze or whistling in the chest in last year	0.15717	0.169289	0.353194	0.597434	0.032851	6.67e-74	Yes	No
Educational Attainment	-0.10258	0.069939	0.142439	-0.48747	0.026853	1.21e-73	Yes	No
Pain type(s) experienced in last month: Hip pain	0.421728	0.30221	0.162871	0.744545	0.041131	3.08e-73	Yes	No
Year ended full time education	-0.0638	0.117769	0.587983	-0.58339	0.032258	4.14e-73	Yes	No
Leg fat mass (right)	-0.30454	0.108771	0.005113	0.503822	0.027928	9.44e-73	Yes	Yes
Diagnoses - main ICD10: M17 Gonarthrosis [arthrosis of knee]	-0.43565	0.249202	0.080436	0.723688	0.040177	1.56e-72	Yes	No
Gonarthrosis [arthrosis of knee](FG)	-0.43565	0.249202	0.080436	0.723688	0.040177	1.56e-72	Yes	No
#Arthrosis	-0.34713	0.196745	0.077672	0.685413	0.038285	1.12e-71	Yes	No
Leg fat mass (left)	-0.30538	0.108184	0.004761	0.504264	0.028221	2.07e-71	Yes	Yes
Body fat percentage	-0.10744	0.070089	0.125308	0.453662	0.025609	3.23e-70	Yes	No
Arm fat percentage (right)	-0.13941	0.090673	0.12417	0.469269	0.027094	3.31e-67	Yes	No
Waist circumference	-0.36289	0.113184	0.001345	0.498817	0.029313	6.16e-65	Yes	Yes
Arm fat percentage (left)	-0.13975	0.088811	0.115596	0.462096	0.02719	8.91e-65	Yes	No
Arm fat mass (right)	-0.33068	0.11473	0.003948	0.485063	0.028575	1.26e-64	Yes	Yes
Arm fat mass (left)	-0.32344	0.11358	0.004404	0.48073	0.02866	3.82e-63	Yes	Yes
Destinations on discharge from hospital (recoded): Usual Place of residence	-0.35597	0.317227	0.261807	0.76418	0.046963	1.56e-59	Yes	No
Shortness of breath walking on level ground	-0.03416	0.35872	0.924124	0.728281	0.045152	1.58e-58	Yes	No
Age at last live birth	-0.19086	0.214344	0.373239	-0.57091	0.035426	1.98e-58	Yes	No
#Other joint disorders	0.266946	0.403451	0.508191	0.701298	0.043968	2.85e-57	Yes	No
Whole body fat mass	-0.29002	0.093624	0.00195	0.461961	0.029275	4.29e-56	Yes	Yes
Treatment/medication code: co-codamol	-0.03357	0.526205	0.949132	0.839843	0.053252	4.92e-56	Yes	No
Trunk fat percentage	-0.10891	0.066217	0.100032	0.409412	0.026623	2.29e-53	Yes	No
Illness, injury, bereavement, stress in last 2 years: Financial difficulties	-0.09551	0.139054	0.492164	0.557967	0.036699	3.33e-52	Yes	No
LooselyDefinedHeadache	-0.25689	0.150877	0.088631	0.569706	0.037751	1.85e-51	Yes	No
Mouth/teeth dental problems: None of the above	0.165464	0.154927	0.285517	-0.52576	0.035159	1.48e-50	Yes	No
Insomnia	-0.02891	0.128782	0.822381	0.519089	0.034716	1.5e-50	Yes	No
Loneliness, isolation	-0.28553	0.130955	0.029228	0.503964	0.034053	1.48e-49	Yes	No
Treatment/medication code: paracetamol	-0.08141	0.156378	0.602646	0.59875	0.040532	2.21e-49	Yes	No
Types of physical activity in last 4 weeks: None of the above	-0.14263	0.170058	0.401642	0.565618	0.039036	1.41e-47	Yes	No
Maternal smoking around birth	0.05992	0.117848	0.611135	0.493617	0.034612	3.81e-46	Yes	No
Major Deprresive Disorder	0.012919	0.081135	0.87349	0.408999	0.028726	5.31e-46	Yes	No
ADHD	-0.10819	0.128769	0.400817	0.528873	0.037254	9.64e-46	Yes	No
Qualifications: O levels/GCSEs or equivalent	-0.00261	0.09764	0.978646	-0.47674	0.033963	9.27e-45	Yes	No
Medication for pain relief, constipation, heartburn: Paracetamol	0.022038	0.134958	0.870289	0.549052	0.039202	1.44e-44	Yes	No
Major dietary changes in the last 5 years: Yes, because of illness	0.067968	0.183992	0.711824	0.530004	0.037957	2.61e-44	Yes	No
Trunk fat mass	-0.25863	0.08214	0.00164	0.420826	0.030259	5.7e-44	Yes	Yes
Townsend deprivation index at recruitment	-0.15521	0.119908	0.195535	0.479981	0.034554	7.2e-44	Yes	No
Chest pain or discomfort	0.043904	0.18171	0.809078	0.58861	0.042825	5.49e-43	Yes	No
Hospital episode type: General episode	-0.49542	0.287851	0.085234	0.694287	0.051757	4.99e-41	Yes	No
Major dietary changes in the last 5 years: No	0.123663	0.141809	0.383187	-0.49721	0.037318	1.69e-40	Yes	No
BMI	-0.53897	0.145866	0.00022	0.370651	0.028294	3.3e-39	Yes	Yes
Cereal type: Muesli	-0.00878	0.105106	0.933453	-0.47482	0.036967	9.26e-38	Yes	No
Smoking status: Current	-0.03302	0.102709	0.747858	0.440468	0.035192	6.09e-36	Yes	No
Illnesses of siblings: None of the above (group 1)	0.073751	0.159259	0.643301	-0.49426	0.039639	1.1e-35	Yes	No
Diagnoses - main ICD10: R07 Pain in throat and chest	0.475186	0.266014	0.074048	0.593386	0.047781	2.06e-35	Yes	No
Treatment/medication code: omeprazole	0.016168	0.439759	0.970671	0.740898	0.059854	3.42e-35	Yes	No
Medication for pain relief, constipation, heartburn: Omeprazole (e.g. Zanprol)	0.342719	0.317717	0.280725	0.657864	0.053204	4.04e-35	Yes	No
Qualifications: Other professional qualifications eg: nursing, teaching	0.088944	0.085673	0.299183	-0.41259	0.033567	1e-34	Yes	No
Hip circumference	-0.38842	0.102502	0.000151	0.407701	0.033217	1.25e-34	Yes	Yes
Diagnoses - main ICD10: M54 Dorsalgia	-0.36416	0.272996	0.182219	0.649704	0.05367	9.87e-34	Yes	No
Dorsalgia	-0.36416	0.272996	0.182219	0.649704	0.05367	9.87e-34	Yes	No
Other serious medical condition/disability diagnosed by doctor	0.179254	0.175127	0.306041	0.48501	0.040577	6.28e-33	Yes	No
Types of physical activity in last 4 weeks: Walking for pleasure (not as a means of transport)	-0.11426	0.092709	0.217762	-0.46831	0.039338	1.12e-32	Yes	No
Back pain for 3+ months	0.474051	0.35533	0.182166	0.608401	0.051816	7.81e-32	Yes	No
Diagnoses - main ICD10: M23 Internal derangement of knee	-0.35513	0.282041	0.207985	0.596072	0.050865	1.02e-31	Yes	No
Pain type(s) experienced in last month: Pain all over the body	0.220954	0.459601	0.630693	0.703571	0.060311	1.91e-31	Yes	No
Cognitive Performance	0.013258	0.048087	0.782775	-0.33553	0.028769	1.97e-31	Yes	No
Qualifications: CSEs or equivalent	-0.24459	0.155693	0.116185	0.507363	0.043934	7.52e-31	Yes	No
Diseases of the nervous system	0.047983	0.288035	0.867695	0.62322	0.054104	1.06e-30	Yes	No
Blood clot, DVT, bronchitis, emphysema, asthma, rhinitis, eczema, allergy diagnosed by doctor: Emphysema/chronic bronchitis	0.537836	0.293646	0.067014	0.533227	0.047066	9.39e-30	Yes	No
Meniscus derangement	-0.49698	0.264698	0.060444	0.604207	0.05348	1.35e-29	Yes	No
Chest pain or discomfort walking normally	0.140909	0.32129	0.660971	0.588339	0.052409	3.04e-29	Yes	No
Had other major operations	-0.28854	0.244557	0.238062	0.549745	0.049057	3.8e-29	Yes	No
Duration of walks	0.043512	0.09238	0.637634	0.403502	0.036255	8.99e-29	Yes	No
Seen doctor (GP) for nerves, anxiety, tension or depression	-0.10756	0.091541	0.24002	0.379001	0.034274	2e-28	Yes	No
Alcohol usually taken with meals	3.41e-05	0.08863	0.999693	-0.39055	0.035732	8.26e-28	Yes	No
Nerve, nerve root and plexus disorders	-0.10749	0.245572	0.661586	0.537785	0.049531	1.84e-27	Yes	No
Types of physical activity in last 4 weeks: Strenuous sports	-0.11581	0.125123	0.35467	-0.45475	0.04207	3.1e-27	Yes	No
Workplace very cold: Sometimes	0.082617	0.385207	0.830178	0.62095	0.057798	6.36e-27	Yes	No
Diagnoses - main ICD10: G56 Mononeuropathies of upper limb	-0.05757	0.196027	0.769017	0.49309	0.045919	6.72e-27	Yes	No
Fluid intelligence score	0.010294	0.05691	0.85646	-0.37219	0.034736	8.66e-27	Yes	No
Mouth/teeth dental problems: Dentures	0.206866	0.10151	0.04156	0.435418	0.040818	1.45e-26	Yes	No
Illness, injury, bereavement, stress in last 2 years: None of the above	0.556862	0.285122	0.050812	-0.56514	0.053695	6.62e-26	Yes	No
Treatment/medication code: tramadol	-0.0579	0.564447	0.918304	0.875556	0.083984	1.9e-25	Yes	No
Low back pain	-0.07207	0.374436	0.84737	0.648357	0.062565	3.66e-25	Yes	No
Own or rent accommodation lived in: Own outright (by you or someone in your household)	-0.00645	0.107081	0.951949	-0.40763	0.039567	6.88e-25	Yes	No
Leisure/social activities: Sports club or gym	0.160383	0.133716	0.230361	-0.41537	0.04061	1.48e-24	Yes	No
Ever had prolonged loss of interest in normal activities	0.151922	0.186328	0.414874	0.404189	0.039596	1.83e-24	Yes	No
Mood swings	-0.18897	0.119998	0.115304	0.481034	0.047846	8.83e-24	Yes	No
Ever had hysterectomy (womb removed)	-0.40486	0.309995	0.191549	0.568795	0.056636	9.85e-24	Yes	No
Illnesses of siblings: Diabetes	0.080177	0.354643	0.82114	0.456169	0.045475	1.11e-23	Yes	No
Treatment/medication code: lansoprazole	0.168863	0.350291	0.62976	0.62674	0.062662	1.49e-23	Yes	No
Illness, injury, bereavement, stress in last 2 years: Serious illness, injury or assault to yourself	0.063355	0.238851	0.790817	0.533126	0.05414	7.06e-23	Yes	No
Smoking status: Never	-0.07442	0.08024	0.353701	-0.32317	0.032835	7.4e-23	Yes	No
Never eat eggs, dairy, wheat, sugar: I eat all of the above	-0.02087	0.092648	0.821754	-0.3439	0.035176	1.42e-22	Yes	No
Non-cancer illness code, self-reported: gastro-oesophageal reflux (gord) / gastric reflux	0.321999	0.363459	0.375656	0.561369	0.057586	1.87e-22	Yes	No
Workplace very noisy: Often	-0.06019	0.386431	0.876219	0.607644	0.062376	2e-22	Yes	No
Hearing difficulty/problems: Yes	0.12201	0.179625	0.496979	0.354659	0.036528	2.75e-22	Yes	No
Mental health problems ever diagnosed by a professional: Depression	0.090638	0.234783	0.69946	0.446768	0.046093	3.24e-22	Yes	No
Injury, poisoning and certain other consequences of external causes	-0.34345	0.207426	0.097767	0.506704	0.05246	4.51e-22	Yes	No
Hearing difficulty/problems: No	0.116791	0.179362	0.514951	-0.35315	0.036613	5.14e-22	Yes	No
Ever highly irritable/argumentative for 2 days	-0.32687	0.203327	0.107922	0.527608	0.0548	6.09e-22	Yes	No
Age started hormone-replacement therapy (HRT)	-0.18134	0.253649	0.474667	-0.5548	0.05763	6.15e-22	Yes	No
COPD differential diagnosis	0.47738	0.341504	0.162151	0.572464	0.059467	6.17e-22	Yes	No
ILD differential diagnosis	0.47738	0.341504	0.162151	0.572464	0.059467	6.17e-22	Yes	No
Pain type(s) experienced in last month: Stomach or abdominal pain	0.000194	0.226409	0.999318	0.570136	0.059319	7.16e-22	Yes	No
FI6 : conditional arithmetic	0.065426	0.148954	0.66049	-0.40769	0.04246	7.86e-22	Yes	No
Carpal tunnel syndrome	0.011954	0.197981	0.951851	0.455328	0.047448	8.28e-22	Yes	No
Impedance of arm (left)	-0.11688	0.106562	0.272711	-0.31564	0.033242	2.19e-21	Yes	No
Workplace very dusty: Often	-0.01305	0.372773	0.972076	0.584843	0.061672	2.47e-21	Yes	No
Diseases of the respiratory system	0.522159	0.323479	0.106485	0.572076	0.060593	3.68e-21	Yes	No
Other pulmonary diagnosis	0.522159	0.323479	0.106485	0.572076	0.060593	3.68e-21	Yes	No
Weight	-0.34903	0.116832	0.002813	0.392245	0.041562	3.82e-21	Yes	Yes
Diagnoses - main ICD10: M79 Other soft tissue disorders, not elsewhere classified	0.180302	0.520524	0.729053	0.681877	0.07245	4.88e-21	Yes	No
Other soft tissue disorders, not elsewhere classified	0.180302	0.520524	0.729053	0.681877	0.07245	4.88e-21	Yes	No
Dentures	0.193059	0.094989	0.04211	0.416159	0.044231	5.02e-21	Yes	No
Leisure/social activities: Religious group	0.052573	0.093095	0.572263	-0.36708	0.039039	5.31e-21	Yes	No
FI3 : word interpolation	-0.11686	0.137092	0.393972	-0.43155	0.045907	5.43e-21	Yes	No
FI4 : positional arithmetic	-0.2576	0.097844	0.008469	-0.4256	0.045276	5.46e-21	Yes	Yes
Types of transport used (excluding work): Walk	0.009599	0.107564	0.928889	-0.36052	0.038372	5.69e-21	Yes	No
Current employment status: In paid employment or self-employed	-0.60704	0.210408	0.003913	-0.47466	0.050526	5.75e-21	Yes	Yes
Workplace very hot: Sometimes	-0.05464	0.382316	0.886346	0.543981	0.057935	6.03e-21	Yes	No
Decayed, Missing and Filled tooth Surfaces (DMFS) + Dentures	0.201973	0.096271	0.035908	0.399708	0.042663	7.33e-21	Yes	No
Qualifications: NVQ or HND or HNC or equivalent	-0.2357	0.195964	0.229074	0.518636	0.055437	8.33e-21	Yes	No
Leisure/social activities: None of the above	0.01018	0.115285	0.929636	0.404879	0.043504	1.32e-20	Yes	No
Non-cancer illness code, self-reported: emphysema/chronic bronchitis	-0.03053	0.367327	0.93376	0.575207	0.06201	1.76e-20	Yes	No
Weight	-0.34443	0.114939	0.00273	0.39123	0.042192	1.81e-20	Yes	Yes
Illnesses of siblings: Heart disease	0.527074	0.435521	0.226196	0.484117	0.052394	2.47e-20	Yes	No
Bilateral oophorectomy (both ovaries removed)	0.427902	0.365424	0.241609	0.529068	0.057821	5.69e-20	Yes	No
Bread type: White	0.153889	0.07776	0.047813	0.336553	0.036853	6.71e-20	Yes	No
Alcohol drinker status: Current	-0.05895	0.133396	0.658532	-0.37016	0.040568	7.22e-20	Yes	No
Diagnoses - main ICD10: K21 Gastro-oesophageal reflux disease	0.079538	0.354468	0.822456	0.526052	0.057741	8.2e-20	Yes	No
Ever had period extreme irritability	-0.03296	0.245724	0.893288	0.464508	0.051026	8.76e-20	Yes	No
Gamma glutamyltransferase (quantile) both_sexes	-0.00664	0.230917	0.977051	0.266477	0.029359	1.12e-19	Yes	No
Manifestations of mania or irritability: I was more restless than usual	-0.32611	0.337248	0.333553	0.565751	0.062586	1.57e-19	Yes	No
Diagnoses - main ICD10: R10 Abdominal and pelvic pain	0.153436	0.293435	0.601046	0.530041	0.058638	1.58e-19	Yes	No
Ever used hormone-replacement therapy (HRT)	-0.15421	0.151982	0.310274	0.440643	0.048814	1.77e-19	Yes	No
Pain type(s) experienced in last month: Headache	-0.33223	0.135496	0.01421	0.392983	0.043639	2.15e-19	Yes	No
Alcohol drinker status: Previous	-0.39251	0.18564	0.034485	0.436685	0.048504	2.19e-19	Yes	No
Treatment/medication code: diclofenac	0.477916	0.3642	0.189441	0.626544	0.06973	2.58e-19	Yes	No
Impedance of arm (right)	-0.12018	0.105786	0.255928	-0.30793	0.034274	2.6e-19	Yes	No
C-reactive protein (quantile) both_sexes	0.23201	0.412075	0.573416	0.369855	0.041362	3.83e-19	Yes	No
Fed-up feelings	-0.06203	0.117585	0.597841	0.464357	0.05195	3.95e-19	Yes	No
Diseases of the circulatory system	0.152278	0.219209	0.487261	0.502839	0.056651	6.93e-19	Yes	No
Bread type: Wholemeal or wholegrain	0.124278	0.09497	0.190669	-0.34695	0.039169	8.17e-19	Yes	No
Frequency of solarium/sunlamp use	0.418142	0.262334	0.110952	-0.43134	0.048996	1.32e-18	Yes	No
Medication for pain relief, constipation, heartburn: Ibuprofen (e.g. Nurofen)	-0.08803	0.194318	0.650522	0.476524	0.054136	1.34e-18	Yes	No
Ever suffered mental distress preventing usual activities	-0.17309	0.153879	0.260654	0.409836	0.047174	3.7e-18	Yes	No
Diseases of the genitourinary system	0.455276	0.280044	0.104006	0.531908	0.061292	4.02e-18	Yes	No
Substances taken for depression: Medication prescribed to you (for at least two weeks)	0.049446	0.194399	0.799223	0.435745	0.050611	7.32e-18	Yes	No
Mother's age at death	-0.14171	0.436677	0.74554	-0.6554	0.076335	9.01e-18	Yes	No
FI8 : chained arithmetic	0.010372	0.146916	0.943716	-0.39608	0.046231	1.06e-17	Yes	No
Seen a psychiatrist for nerves, anxiety, tension or depression	-0.25835	0.107877	0.016628	0.320226	0.037416	1.14e-17	Yes	No
Impedance of whole body	-0.19004	0.113364	0.093657	-0.28771	0.033653	1.24e-17	Yes	No
Age started oral contraceptive pill	0.004889	0.167877	0.976765	-0.3892	0.045587	1.37e-17	Yes	No
Had major operations	-0.34238	0.262145	0.191528	0.474799	0.055655	1.45e-17	Yes	No
Illnesses of siblings: High blood pressure	0.176497	0.168214	0.294069	0.379597	0.044858	2.62e-17	Yes	No
Age started smoking in former smokers	0.377645	0.348146	0.27804	-0.47464	0.05642	4.01e-17	Yes	No
Treatment/medication code: amitriptyline	-0.68172	0.228662	0.00287	0.71719	0.085442	4.7e-17	Yes	Yes
Medication for cholesterol, blood pressure, diabetes, or take exogenous hormones: None of the above	0.691611	0.214865	0.001287	-0.34123	0.040681	4.95e-17	Yes	Yes
Types of transport used (excluding work): Cycle	-0.21403	0.119256	0.072701	-0.37033	0.044172	5.13e-17	Yes	No
Diagnoses - main ICD10: K29 Gastritis and duodenitis	0.377774	0.420134	0.368559	0.657155	0.078431	5.35e-17	Yes	No
Diabetes diagnosed by doctor	0.222164	0.485051	0.646937	0.339027	0.040528	6e-17	Yes	No
Vascular/heart problems diagnosed by doctor: None of the above	0.591796	0.242736	0.014768	-0.28261	0.033927	8.09e-17	Yes	No
SHBG (quantile) female	-0.30089	0.227832	0.186619	-0.29679	0.035669	8.75e-17	Yes	No
Other gastritis (incl. Duodenitis)	0.206587	0.511004	0.68601	0.684002	0.082348	9.88e-17	Yes	No
Medication for pain relief, constipation, heartburn: Laxatives (e.g. Dulcolax, Senokot)	-0.5562	0.227455	0.014473	0.520827	0.063206	1.72e-16	Yes	No
Invitation to complete online 24-hour recall dietary questionnaire, acceptance	0.22719	0.171392	0.184987	-0.33311	0.040501	1.96e-16	Yes	No
C-reactive protein (quantile) male	0.160267	0.521897	0.758778	0.351401	0.042789	2.17e-16	Yes	No
Treatment/medication code: ibuprofen	0.101224	0.300175	0.735952	0.52082	0.063462	2.27e-16	Yes	No
FI9 : concept interpolation	0.589758	0.25853	0.022537	-0.47099	0.057617	2.97e-16	Yes	No
Non-cancer illness code, self-reported: hiatus hernia	-0.05516	0.310118	0.858833	0.562038	0.068956	3.62e-16	Yes	No
Non-cancer illness code, self-reported: diabetes	0.188672	0.499643	0.705717	0.35275	0.043311	3.81e-16	Yes	No
Leisure/social activities: Adult education class	-0.03802	0.246066	0.877208	-0.44069	0.054405	5.48e-16	Yes	No
Ankle spacing width	-0.12071	0.196255	0.538522	0.226025	0.027981	6.6e-16	Yes	No
Medication for cholesterol, blood pressure, diabetes, or take exogenous hormones: Cholesterol lowering medication	0.218494	0.210156	0.298489	0.35003	0.043359	6.87e-16	Yes	No
Loose teeth	0.057636	0.203212	0.776697	0.377716	0.046842	7.4e-16	Yes	No
Knee pain for 3+ months	-0.37579	0.435216	0.387884	0.771785	0.095827	8.02e-16	Yes	No
Manifestations of mania or irritability: My thoughts were racing	-0.80718	0.149708	6.98e-08	0.662067	0.083006	1.51e-15	Yes	Yes
Medication for pain relief, constipation, heartburn: Aspirin	0.469858	0.332693	0.157866	0.376865	0.047422	1.91e-15	Yes	No
Ever unenthusiastic/disinterested for a whole week	0.243953	0.27557	0.376014	0.393512	0.04993	3.24e-15	Yes	No
Tinnitus: No, never	-0.08922	0.143722	0.534753	-0.36936	0.04689	3.35e-15	Yes	No
Sodium in urine	0.04006	0.083802	0.632625	0.266881	0.034085	4.88e-15	Yes	No
Vascular/heart problems diagnosed by doctor: Angina	0.451858	0.354889	0.202934	0.383841	0.049376	7.62e-15	Yes	No
Father's age at death	0.465351	0.290254	0.108879	-0.38723	0.050125	1.12e-14	Yes	No
Never eat eggs, dairy, wheat, sugar: Sugar or foods/drinks containing sugar	0.009238	0.096638	0.923846	0.305438	0.039563	1.16e-14	Yes	No
Treatment/medication code: simvastatin	-0.19527	0.07584	0.010031	0.307661	0.039939	1.33e-14	Yes	Yes
Cereal type: Other (e.g. Cornflakes, Frosties)	0.006545	0.14535	0.964086	0.371346	0.048358	1.6e-14	Yes	No
Treatment/medication code: aspirin	0.493422	0.326219	0.130394	0.373951	0.048791	1.8e-14	Yes	No
Transport type for commuting to job workplace: Car/motor vehicle	0.035353	0.21841	0.871411	0.420519	0.055131	2.39e-14	Yes	No
Hearing difficulty/problems with background noise	-0.01477	0.127068	0.907435	0.254127	0.033329	2.45e-14	Yes	No
SHBG (quantile) both_sexes	-0.236	0.24084	0.327134	-0.24997	0.032821	2.61e-14	Yes	No
Gamma glutamyltransferase (quantile) female	0.217436	0.479293	0.650074	0.266917	0.035205	3.41e-14	Yes	No
Illnesses of mother: Chronic bronchitis/emphysema	0.079436	0.431599	0.853973	0.552548	0.072894	3.45e-14	Yes	No
Medication for cholesterol, blood pressure or diabetes: None of the above	0.586389	0.280627	0.036657	-0.29551	0.039085	4.01e-14	Yes	No
Gamma glutamyltransferase (quantile) male	0.450141	0.360945	0.212354	0.240091	0.031861	4.87e-14	Yes	No
Suicide attempt	-0.15409	0.15342	0.315208	0.33722	0.04487	5.67e-14	Yes	No
Vascular/heart problems diagnosed by doctor: High blood pressure	0.583199	0.252448	0.020878	0.260281	0.034832	7.87e-14	Yes	No
Paingul gums	-0.05295	0.367733	0.885517	0.509387	0.068509	1.04e-13	Yes	No
Weight change during worst episode of depression: Stayed about the same or was on a diet	0.10954	0.266136	0.680637	-0.43528	0.058555	1.06e-13	Yes	No
Coffee type: Ground coffee (include espresso, filter etc)	-0.0113	0.120491	0.925299	-0.30875	0.041831	1.57e-13	Yes	No
Duration of vigorous activity	-0.16968	0.162879	0.297535	0.359314	0.048759	1.72e-13	Yes	No
Non-cancer illness code, self-reported: hypertension	0.565328	0.255057	0.026659	0.254858	0.034695	2.05e-13	Yes	No
C-reactive protein (quantile) female	0.458567	0.382444	0.230511	0.361426	0.049337	2.38e-13	Yes	No
Diagnoses - main ICD10: K44 Diaphragmatic hernia	-0.7363	0.185445	7.17e-05	0.595443	0.081344	2.48e-13	Yes	Yes
Hernia	-0.46153	0.210663	0.028462	0.368578	0.050529	3e-13	Yes	No
Mouth/teeth dental problems: Loose teeth	0.020256	0.258383	0.937513	0.388901	0.053411	3.31e-13	Yes	No
Workplace full of chemical or other fumes: Sometimes	-0.26631	0.423862	0.52981	0.566659	0.077963	3.64e-13	Yes	No
Major dietary changes in the last 5 years: Yes, because of other reasons	0.544292	0.279697	0.051654	0.333221	0.046025	4.48e-13	Yes	No
Diagnoses - main ICD10: K57 Diverticular disease of intestine	0.425648	0.350003	0.223937	0.290939	0.040197	4.56e-13	Yes	No
FI10 : arithmetic sequence recognition	0.326375	0.423965	0.441409	-0.50371	0.070472	8.83e-13	Yes	No
Diagnoses - main ICD10: M75 Shoulder lesions	0.082294	0.331046	0.803679	0.501012	0.070152	9.21e-13	Yes	No
Shoulder lesions	0.072085	0.327911	0.826002	0.500878	0.070181	9.54e-13	Yes	No
Periodontitis + loose teeth	0.078786	0.206673	0.703048	0.331052	0.046419	9.9e-13	Yes	No
Gas or solid-fuel cooking/heating: An open solid fuel fire that you use regularly in winter time	-0.16592	0.128142	0.195392	-0.34895	0.049056	1.13e-12	Yes	No
Non-butter spread type details: Soft (tub) margarine	0.535678	0.291335	0.065959	0.347021	0.048785	1.13e-12	Yes	No
#Spondylopathies	-0.37482	0.400998	0.349936	0.665348	0.094151	1.59e-12	Yes	No
Workplace had a lot of diesel exhaust: Sometimes	-0.03572	0.532187	0.946494	0.626969	0.088892	1.75e-12	Yes	No
Factors influencing health status and contact with health services	0.389815	0.412982	0.345219	0.589025	0.084068	2.44e-12	Yes	No
Bipolar and major depression status: No Bipolar or Depression	0.352775	0.265242	0.183515	-0.3305	0.047475	3.37e-12	Yes	No
Treatment/medication code: metformin	0.198752	0.492277	0.686403	0.326318	0.046903	3.47e-12	Yes	No
Illnesses of father: Chronic bronchitis/emphysema	0.391451	0.358354	0.274676	0.45505	0.065855	4.85e-12	Yes	No
Age at menopause (last menstrual period)	0.47434	0.337045	0.159324	-0.28364	0.041174	5.63e-12	Yes	No
Workplace very cold: Rarely/never	-0.01221	0.301084	0.967658	-0.44431	0.064515	5.7e-12	Yes	No
Transport type for commuting to job workplace: Cycle	0.083865	0.192006	0.66227	-0.38988	0.056753	6.43e-12	Yes	No
Non-cancer illness code, self-reported: depression	-0.01259	0.158383	0.93663	0.368361	0.053649	6.59e-12	Yes	No
Workplace had a lot of cigarette smoke from other people smoking: Often	-0.50954	0.263913	0.05352	0.530527	0.077571	7.96e-12	Yes	No
Workplace very cold: Often	-0.04206	0.468789	0.928508	0.601499	0.088182	9.04e-12	Yes	No
Leisure/social activities: Other group activity	-0.3163	0.148723	0.03344	-0.33604	0.049788	1.49e-11	Yes	No
Coronary artery disease	-0.0435	0.048884	0.373509	-0.24749	0.036952	2.12e-11	Yes	No
Medication for cholesterol, blood pressure or diabetes: Blood pressure medication	0.466002	0.307865	0.130112	0.258618	0.038756	2.51e-11	Yes	No
Ischaemic heart disease, wide definition	0.358939	0.284279	0.206722	0.301967	0.045548	3.37e-11	Yes	No
Non-cancer illness code, self-reported: asthma	0.536334	0.296956	0.070902	0.263447	0.040049	4.76e-11	Yes	No
Other eye problems	-0.37296	0.278398	0.18035	0.457012	0.069478	4.77e-11	Yes	No
Workplace very hot: Rarely/never	-0.35361	0.285537	0.215561	-0.47343	0.072063	5.04e-11	Yes	No
Ever depressed for a whole week	0.074763	0.164399	0.649279	0.337385	0.051392	5.21e-11	Yes	No
Non-cancer illness code, self-reported: high cholesterol	-0.57424	0.061104	5.58e-21	0.260986	0.039982	6.68e-11	Yes	Yes
Types of physical activity in last 4 weeks: Light DIY (eg: pruning, watering the lawn)	0.150845	0.176095	0.391661	-0.24835	0.038047	6.68e-11	Yes	No
Detention categories: Informal, not formally detained	0.001834	0.54493	0.997314	0.622974	0.09557	7.1e-11	Yes	No
Diagnoses - main ICD10: N39 Other disorders of urinary system	0.219857	0.469097	0.639298	0.554486	0.085315	8.07e-11	Yes	No
Substances taken for anxiety: Medication prescribed to you (for at least two weeks)	0.151783	0.276735	0.583364	0.3341	0.051647	9.87e-11	Yes	No
Diagnoses - main ICD10: I20 Angina pectoris	0.063622	0.297072	0.830418	0.425018	0.065772	1.03e-10	Yes	No
Medication for cholesterol, blood pressure or diabetes: Cholesterol lowering medication	-0.12253	0.233133	0.599184	0.257217	0.039798	1.03e-10	Yes	No
Ankle spacing width (left)	-0.00091	0.161154	0.995471	0.23731	0.036906	1.27e-10	Yes	No
Blood clot, DVT, bronchitis, emphysema, asthma, rhinitis, eczema, allergy diagnosed by doctor: Asthma	0.545	0.291732	0.061741	0.263374	0.041031	1.37e-10	Yes	No
Diagnoses - main ICD10: M20 Acquired deformities of fingers and toes	0.47597	0.316728	0.132899	0.380817	0.059432	1.48e-10	Yes	No
HDL cholesterol (quantile) female	0.242627	0.474213	0.608902	-0.30668	0.048158	1.91e-10	Yes	No
Ever smoked	-0.21229	0.165859	0.200566	0.339549	0.053545	2.28e-10	Yes	No
Job involved shift work: Yes	-0.20853	0.293962	0.478093	0.458642	0.072548	2.58e-10	Yes	No
Triglycerides (quantile) female	0.383189	0.402452	0.341029	0.274831	0.043536	2.74e-10	Yes	No
sleep duration	-0.12508	0.090829	0.168496	-0.23361	0.037055	2.89e-10	Yes	No
Mental health problems ever diagnosed by a professional: Panic attacks	-0.30522	0.384741	0.427595	0.548754	0.087071	2.93e-10	Yes	No
Number of attempts	-0.11215	0.12042	0.351696	0.251767	0.039973	3.01e-10	Yes	No
Tobacco smoking: Never smoked	-0.25087	0.147683	0.089378	-0.30384	0.048256	3.04e-10	Yes	No
Illnesses of mother: Diabetes	0.286785	0.453491	0.52713	0.331592	0.052691	3.11e-10	Yes	No
Ankle spacing width (right)	0.076725	0.20414	0.707033	0.227225	0.036317	3.93e-10	Yes	No
Transport type for commuting to job workplace: Public transport	-0.25955	0.145188	0.073831	-0.35167	0.056351	4.36e-10	Yes	No
COPD, early/later onset	0.205338	0.456451	0.652813	0.532417	0.085359	4.45e-10	Yes	No
Manifestations of mania or irritability: I was easily distracted	0.137098	0.531635	0.796499	0.590984	0.095087	5.13e-10	Yes	No
Diseases of the skin and subcutaneous tissue	-0.68756	0.23926	0.004057	0.714023	0.115156	5.63e-10	Yes	Yes
Rotator cuff syndrome	-0.04697	0.347279	0.892421	0.477531	0.077266	6.4e-10	Yes	No
Treatment/medication code: atorvastatin	-0.12936	0.084126	0.124136	0.315576	0.051143	6.81e-10	Yes	No
Non-cancer illness code, self-reported: chronic obstructive airways disease/copd	0.141414	0.532529	0.790584	0.587252	0.095547	7.94e-10	Yes	No
Treatment/medication code: bendroflumethiazide	0.429372	0.352455	0.223137	0.265013	0.043132	8.04e-10	Yes	No
Forced expiratory volume in 1-second (FEV1)	0.361743	0.227159	0.11128	-0.20024	0.032671	8.83e-10	Yes	No
Neoplasms	-0.44103	0.151507	0.003603	0.352429	0.057556	9.17e-10	Yes	Yes
Miserableness	-0.0188	0.123479	0.878965	0.391235	0.064061	1.01e-09	Yes	No
Impedance of leg (left)	-0.2465	0.137982	0.074021	-0.22215	0.036379	1.02e-09	Yes	No
Maximum workload during fitness test	-0.29801	0.362668	0.411237	-0.52153	0.085549	1.09e-09	Yes	No
Worked with paints, thinners or glues: Sometimes	-0.37101	0.312157	0.234627	0.542606	0.089442	1.31e-09	Yes	No
Treatment/medication code: ranitidine	-0.016	0.48439	0.973646	0.519362	0.086193	1.69e-09	Yes	No
Impedance of leg (right)	-0.23019	0.132807	0.083047	-0.21759	0.036122	1.7e-09	Yes	No
Toothache	-0.41255	0.271043	0.12799	0.481089	0.07996	1.78e-09	Yes	No
Ever smoked	-0.04096	0.112229	0.715152	0.19967	0.033206	1.82e-09	Yes	No
Diagnoses - main ICD10: J44 Other chronic obstructive pulmonary disease	0.21589	0.45239	0.633205	0.522698	0.087235	2.07e-09	Yes	No
Reason for reducing amount of alcohol drunk: Health precaution	0.559467	0.285839	0.050315	-0.30505	0.050936	2.11e-09	Yes	No
Medication for cholesterol, blood pressure, diabetes, or take exogenous hormones: Blood pressure medication	0.558208	0.289208	0.053591	0.236879	0.039613	2.23e-09	Yes	No
Mouth/teeth dental problems: Painful gums	-0.66258	0.219674	0.00256	0.53359	0.089528	2.52e-09	Yes	Yes
Glycated haemoglobin (quantile) male	0.265805	0.447775	0.55277	0.216778	0.03638	2.54e-09	Yes	No
Non-cancer illness code, self-reported: heart attack/myocardial infarction	0.429321	0.216238	0.047099	0.279576	0.047173	3.09e-09	Yes	No
Testosterone (quantile) male	0.194445	0.452429	0.667356	-0.18483	0.031249	3.32e-09	Yes	No
Tobacco smoking: Ex-smoker	-0.30603	0.158164	0.053005	0.305006	0.051607	3.42e-09	Yes	No
Forced expiratory volume in 1-second (FEV1), Best measure	0.427195	0.252757	0.091	-0.20039	0.033949	3.58e-09	Yes	No
Ever had prolonged feelings of sadness or depression	-0.02762	0.178253	0.876867	0.317648	0.053854	3.67e-09	Yes	No
Workplace very hot: Often	-0.47711	0.296414	0.107486	0.510099	0.086486	3.68e-09	Yes	No
Non-cancer illness code, self-reported: diverticular disease/diverticulitis	-0.4997	0.199994	0.01247	0.293088	0.049698	3.69e-09	Yes	No
Tense, sore, or aching muscles during worst period of anxiety	0.059349	0.560613	0.915689	0.679607	0.11548	3.98e-09	Yes	No
Snoring	0.060549	0.131016	0.643973	-0.25692	0.043725	4.21e-09	Yes	No
Vascular/heart problems diagnosed by doctor: Heart attack	0.296756	0.124159	0.016842	0.28573	0.048812	4.81e-09	Yes	No
Speech-reception-threshold (SRT) estimate (left)	0.31103	0.416126	0.454797	0.401869	0.06868	4.88e-09	Yes	No
Diastolic blood pressure, automated reading	0.409685	0.278822	0.14174	0.185177	0.031801	5.78e-09	Yes	No
Ever sought or received professional help for mental distress	0.042509	0.15551	0.784584	0.286445	0.049218	5.89e-09	Yes	No
Illness, injury, bereavement, stress in last 2 years: Death of a close relative	0.347195	0.386596	0.369141	0.429931	0.074351	7.36e-09	Yes	No
Diagnoses - main ICD10: T81 Complications of procedures, not elsewhere classified	0.037499	0.558757	0.946492	0.622509	0.108982	1.12e-08	Yes	No
Other specific joint derangements/joint disorders	-0.08803	0.58304	0.879992	0.984272	0.172702	1.2e-08	Yes	No
Diagnoses - main ICD10: T84 Complications of internal orthopaedic prosthetic devices, implants and grafts	0.40806	0.135034	0.002512	0.587445	0.103301	1.29e-08	Yes	Yes
Why stopped smoking: Health precaution	0.29031	0.308538	0.346746	-0.39413	0.069356	1.33e-08	Yes	No
Forced vital capacity (FVC), Best measure	0.515428	0.284165	0.069704	-0.1876	0.033161	1.54e-08	Yes	No
Substances taken for depression: Drugs or alcohol (more than once)	-0.54611	0.21032	0.009416	0.337909	0.059911	1.7e-08	Yes	Yes
Medication for pain relief, constipation, heartburn: Ranitidine (e.g. Zantac)	0.275817	0.455192	0.544558	0.515272	0.091613	1.86e-08	Yes	No
Treatment/medication code: gliclazide	0.23891	0.491961	0.627231	0.41516	0.073916	1.95e-08	Yes	No
Diagnoses - main ICD10: I25 Chronic ischaemic heart disease	0.194577	0.095742	0.042121	0.247052	0.044082	2.09e-08	Yes	No
Risk taking	-0.12749	0.110187	0.247252	0.215298	0.03849	2.22e-08	Yes	No
Cough on most days	0.14561	0.357514	0.683798	0.358157	0.064042	2.24e-08	Yes	No
ECG, load	-0.32907	0.406428	0.418139	-0.58898	0.105364	2.27e-08	Yes	No
Breathing problems during period of job: Yes	-0.66534	0.47313	0.159651	0.43672	0.078246	2.39e-08	Yes	No
Apoliprotein A (quantile) female	0.323896	0.429802	0.451093	-0.24646	0.04419	2.44e-08	Yes	No
Episodal and paroxysmal disorders	-0.17789	0.671125	0.790961	0.440408	0.079002	2.48e-08	Yes	No
Bring up phlegm/sputum/mucus on most days	-0.50774	0.262912	0.053455	0.451686	0.081359	2.83e-08	Yes	No
Mouth/teeth dental problems: Toothache	-0.69573	0.197397	0.000424	0.480806	0.086615	2.84e-08	Yes	Yes
Workplace very noisy: Rarely/never	-0.44123	0.225725	0.050617	-0.40552	0.073075	2.87e-08	Yes	No
Illnesses of father: Lung cancer	0.252601	0.298169	0.396898	0.293503	0.053043	3.14e-08	Yes	No
Treatment/medication code: codeine	-0.61446	0.29999	0.040533	0.822808	0.14874	3.17e-08	Yes	No
Non-butter spread type details: Olive oil based spread (eg: Bertolli)	0.459548	0.349486	0.188535	-0.43519	0.078694	3.2e-08	Yes	No
Other/unspecified dorsalgia	-0.16829	0.510655	0.741729	0.664455	0.120213	3.25e-08	Yes	No
Ever manic/hyper for 2 days	-0.5095	0.299055	0.088436	0.546395	0.098922	3.32e-08	Yes	No
Noninfectious colitis NAS	0.103645	0.551167	0.850841	0.661477	0.119918	3.47e-08	Yes	No
Treatment/medication code: salbutamol	-0.20099	0.350555	0.566412	0.460908	0.083758	3.74e-08	Yes	No
Cystatin C (quantile) both_sexes	-0.27203	0.163302	0.095746	0.203032	0.037078	4.36e-08	Yes	No
Diagnoses - main ICD10: K22 Other diseases of oesophagus	-0.10356	0.323426	0.748817	0.413746	0.07607	5.36e-08	Yes	No
Weight change during worst episode of depression: Gained weight	-0.42118	0.261968	0.107892	0.451543	0.083191	5.71e-08	Yes	No
Eye problems/disorders: None of the above	0.268298	0.391792	0.493472	-0.30503	0.056375	6.28e-08	Yes	No
Glycated haemoglobin (quantile) both_sexes	0.266605	0.448344	0.552081	0.198497	0.036739	6.56e-08	Yes	No
Leg predicted mass (left)	-0.29033	0.142115	0.041061	0.274546	0.050828	6.61e-08	Yes	No
Leg fat-free mass (left)	-0.2895	0.141444	0.040682	0.275042	0.050922	6.62e-08	Yes	No
Diagnoses - main ICD10: N92 Excessive, frequent and irregular menstruation	0.395578	0.693497	0.568399	0.479837	0.088872	6.69e-08	Yes	No
Pain type(s) experienced in last month: Facial pain	-0.39883	0.28881	0.167291	0.485063	0.089945	6.93e-08	Yes	No
Alanine aminotransferase (quantile) male	-0.06424	0.204641	0.753567	0.241317	0.04488	7.58e-08	Yes	No
Forced vital capacity (FVC)	0.523773	0.280242	0.061622	-0.17928	0.033433	8.22e-08	Yes	No
Diagnoses - main ICD10: K52 Other non-infective gastro-enteritis and colitis	0.092017	0.553312	0.867918	0.649369	0.121288	8.6e-08	Yes	No
Coronary atherosclerosis	0.249498	0.077943	0.001369	0.243984	0.045602	8.78e-08	Yes	Yes
Illnesses of mother: None of the above (group 1)	0.36861	0.353002	0.296386	-0.28081	0.052575	9.24e-08	Yes	No
Triglycerides (quantile) both_sexes	0.04319	0.270468	0.873129	0.247852	0.046444	9.47e-08	Yes	No
Diagnoses - main ICD10: M25 Other joint disorders, not elsewhere classified	-0.08147	0.584525	0.889147	0.976758	0.183694	1.05e-07	Yes	No
Immature reticulocyte fraction	-0.28345	0.238193	0.23404	0.244288	0.045972	1.07e-07	Yes	No
Breastfed as a baby	-0.24988	0.132063	0.058473	-0.26639	0.050152	1.09e-07	Yes	No
Activities undertaken to treat depression: Talking therapies, such as psychotherapy, counselling, group therapy or CBT	0.25839	0.28398	0.362882	0.236535	0.044742	1.25e-07	Yes	No
Coxarthrosis [arthrosis of hip](FG)	-0.36245	0.151275	0.016577	0.281001	0.053571	1.56e-07	Yes	No
Diagnoses - main ICD10: M16 Coxarthrosis [arthrosis of hip]	-0.36245	0.151275	0.016577	0.281001	0.053571	1.56e-07	Yes	No
Arm predicted mass (left)	-0.20673	0.165324	0.211134	0.279514	0.053301	1.57e-07	Yes	No
FI7 : synonym	-0.33272	0.160998	0.038772	-0.31498	0.060097	1.6e-07	Yes	No
Unstable angina pectoris	-0.39263	0.229968	0.087761	0.321076	0.06143	1.73e-07	Yes	No
Cystatin C (quantile) female	0.272033	0.310864	0.381526	0.223375	0.042822	1.83e-07	Yes	No
Professional informed about depression	0.33419	0.414855	0.420497	0.357651	0.068601	1.85e-07	Yes	No
Diagnoses - main ICD10: M47 Spondylosis	-0.17032	0.509371	0.738093	0.674528	0.129542	1.92e-07	Yes	No
Witnessed sudden violent death	-0.27036	0.28173	0.337243	0.373312	0.071769	1.98e-07	Yes	No
Reason for glasses/contact lenses: For short-sightedness, i.e. only or mainly for distance viewing such as driving, cinema etc (called 'myopia')	0.425432	0.301723	0.158538	-0.23488	0.045461	2.38e-07	Yes	No
HDL cholesterol (quantile) both_sexes	0.300507	0.437001	0.491668	-0.26552	0.051397	2.39e-07	Yes	No
Arm fat-free mass (left)	-0.19204	0.174568	0.271289	0.276388	0.053598	2.51e-07	Yes	No
Obesity, other/unspecified	-0.71731	0.201773	0.000378	0.593121	0.115279	2.67e-07	Yes	Yes
Treatment/medication code: ventolin 100micrograms inhaler	0.413692	0.140424	0.003219	0.297404	0.05788	2.77e-07	Yes	Yes
Been in serious accident believed to be life-threatening	-0.35015	0.346983	0.312911	0.431194	0.084145	2.98e-07	Yes	No
Medication for cholesterol, blood pressure, diabetes, or take exogenous hormones: Hormone replacement therapy	0.323076	0.40382	0.423683	0.339083	0.066218	3.04e-07	Yes	No
Total bilirubin (quantile) both_sexes	0.366078	0.400257	0.360398	-0.20559	0.040151	3.05e-07	Yes	No
Peak expiratory flow (PEF)	0.299537	0.284409	0.292253	-0.18201	0.035573	3.11e-07	Yes	No
Breathing problems responsible for leaving job: No	0.223875	0.542895	0.680067	0.37658	0.073614	3.13e-07	Yes	No
Basal metabolic rate	-0.22827	0.166345	0.169982	0.267226	0.05257	3.71e-07	Yes	No
Apoliprotein A (quantile) both_sexes	0.269413	0.445481	0.545333	-0.2125	0.041894	3.93e-07	Yes	No
Bipolar and major depression status: Probable Recurrent major depression (moderate)	0.239715	0.452023	0.595893	0.322308	0.063592	4.01e-07	Yes	No
Job SOC coding: Higher education teaching professionals	-0.43354	0.264536	0.101242	-0.38949	0.076926	4.12e-07	Yes	No
Ever stopped smoking for 6+ months	-0.05132	0.706432	0.942086	0.441037	0.087199	4.24e-07	Yes	No
Diagnoses - main ICD10: R69 Unknown and unspecified causes of morbidity	0.215927	0.481228	0.653648	0.448909	0.089007	4.57e-07	Yes	No
Treatment/medication code: quinine	-0.4694	0.258456	0.069342	0.468685	0.092932	4.57e-07	Yes	No
Obesity	-0.73581	0.196252	0.000177	0.641145	0.127355	4.8e-07	Yes	Yes
Alanine aminotransferase (quantile) both_sexes	-0.1887	0.097392	0.052683	0.209957	0.041788	5.05e-07	Yes	No
Disorders of synovium and tendon	-0.00668	0.55475	0.990388	0.637904	0.12717	5.27e-07	Yes	No
Neck/shoulder pain for 3+ months	0.701694	0.161843	1.45e-05	0.620652	0.123755	5.3e-07	Yes	Yes
Ever addicted to any substance or behaviour	-0.74564	0.171197	1.33e-05	0.432154	0.086724	6.26e-07	Yes	Yes
Adopted as a child	0.287208	0.515409	0.577361	0.433925	0.087327	6.73e-07	Yes	No
FI5 : family relationship calculation	0.115852	0.200375	0.563143	-0.29662	0.059791	7.02e-07	Yes	No
HEM_GWAS_META	0.178477	0.283338	0.528754	0.179776	0.036239	7.02e-07	Yes	No
Diagnoses - main ICD10: E66 Obesity	-0.63058	0.267785	0.018533	0.672165	0.135897	7.57e-07	Yes	No
Diagnoses - main ICD10: M51 Other intervertebral disk disorders	-0.78684	0.159598	8.22e-07	0.608438	0.123257	7.96e-07	Yes	Yes
Other arthrosis	-0.07417	0.564244	0.895417	0.811786	0.164509	8.03e-07	Yes	No
Arm predicted mass (right)	-0.16877	0.188453	0.370495	0.260303	0.052874	8.52e-07	Yes	No
Treatment/medication code: dihydrocodeine	-0.95193	0.049677	7.61e-82	0.812344	0.165025	8.54e-07	Yes	Yes
Impingement syndrome of shoulder	-0.47827	0.283207	0.091263	0.443046	0.090085	8.74e-07	Yes	No
Illnesses of father: Diabetes	0.232711	0.476504	0.625287	0.282565	0.057483	8.85e-07	Yes	No
Arm fat-free mass (right)	-0.16748	0.189681	0.377269	0.259789	0.052934	9.21e-07	Yes	No
Alkaline phosphatase (quantile) both_sexes	-0.20549	0.179363	0.251929	0.190596	0.038991	1.02e-06	Yes	No
Signal-to-noise-ratio (SNR) of triplet (right)	0.515279	0.368956	0.162538	0.3677	0.075217	1.02e-06	Yes	No
Diseases of the eye and adnexa	-0.07985	0.48358	0.868847	0.252446	0.051788	1.09e-06	Yes	No
Number of trend entries	-0.12794	0.49322	0.795325	-0.55279	0.113398	1.09e-06	Yes	No
Illnesses of siblings: None of the above (group 2)	-0.54769	0.22037	0.012943	-0.39469	0.0811	1.13e-06	Yes	No
Non-butter spread type details: Other low or reduced fat spread	0.344497	0.397663	0.386324	0.326376	0.067146	1.17e-06	Yes	No
Major coronary heart disease event	0.47137	0.329693	0.152797	0.251164	0.05169	1.18e-06	Yes	No
Major coronary heart disease event excluding revascularizations	0.47137	0.329693	0.152797	0.251164	0.05169	1.18e-06	Yes	No
Leg fat-free mass (right)	-0.2383	0.167514	0.154869	0.247785	0.051055	1.21e-06	Yes	No
Leg predicted mass (right)	-0.23884	0.168417	0.156153	0.247735	0.051038	1.21e-06	Yes	No
Treatment/medication code: citalopram	-0.66858	0.214533	0.001831	0.491521	0.101264	1.21e-06	Yes	Yes
Smoking status: Previous	0.006348	0.125181	0.959555	0.18394	0.037972	1.27e-06	Yes	No
Treatment/medication code: seretide 50 evohaler	0.331845	0.344961	0.33606	0.30859	0.063878	1.36e-06	Yes	No
Non-cancer illness code, self-reported: back problem	-0.7606	0.168039	6e-06	0.520026	0.10794	1.45e-06	Yes	Yes
Worked with materials containing asbestos: Sometimes	0.196256	0.497232	0.693067	0.444785	0.092399	1.48e-06	Yes	No
Diagnoses - main ICD10: D12 Benign neoplasm of colon, rectum, anus and anal canal	-0.5854	0.202313	0.003809	0.310029	0.064503	1.54e-06	Yes	Yes
Manifestations of mania or irritability: I needed less sleep than usual	0.35546	0.449126	0.428683	0.428653	0.089224	1.55e-06	Yes	No
Disorders of gallbladder, biliary tract and pancreas	-0.37686	0.396872	0.342333	0.334765	0.069783	1.61e-06	Yes	No
Workplace full of chemical or other fumes: Often	-0.01816	0.521268	0.972209	0.543638	0.113527	1.68e-06	Yes	No
Diagnoses - main ICD10: R51 Headache	0.163925	0.506753	0.746332	0.564287	0.117918	1.71e-06	Yes	No
Types of transport used (excluding work): Public transport	0.172742	0.207551	0.405248	-0.19034	0.03997	1.92e-06	Yes	No
Total bilirubin (quantile) female	-0.06755	0.575277	0.906533	-0.25627	0.05385	1.95e-06	Yes	No
Diagnoses - main ICD10: Z09 Follow-up examination after treatment for conditions other than malignant neoplasms	-0.33926	0.546174	0.534498	0.367207	0.07733	2.05e-06	Yes	No
Manifestations of mania or irritability: I was more talkative than usual	-0.27284	0.240589	0.256776	0.322389	0.06827	2.33e-06	Yes	No
Treatment/medication code: ramipril	-0.00928	0.261216	0.971652	0.255643	0.054235	2.43e-06	Yes	No
Duration screen displayed	0.36466	0.330996	0.270589	0.2587	0.054944	2.5e-06	Yes	No
Blood clot, DVT, bronchitis, emphysema, asthma, rhinitis, eczema, allergy diagnosed by doctor: None of the above	0.23131	0.232205	0.319179	-0.16211	0.034498	2.61e-06	Yes	No
Non-cancer illness code, self-reported: cervical spondylosis	-0.62361	0.269917	0.020867	0.683229	0.145499	2.66e-06	Yes	No
Diagnoses - main ICD10: I84 Haemorrhoids	0.089155	0.288206	0.75706	0.276303	0.059041	2.87e-06	Yes	No
Job coding: higher education teaching professional, university lecturer/professor (including college/university head/vice chancellor)	-0.55105	0.212723	0.009585	-0.34065	0.072857	2.93e-06	Yes	Yes
Activities undertaken to treat anxiety: Talking therapies, such as psychotherapy, counselling, group therapy or CBT	0.463282	0.327291	0.15692	0.256326	0.054883	3.01e-06	Yes	No
Alkaline phosphatase (quantile) female	-0.14028	0.215792	0.515657	0.192477	0.041255	3.08e-06	Yes	No
Neutrophill count	0.5211	0.304597	0.087121	0.158575	0.033994	3.09e-06	Yes	No
Signal-to-noise-ratio (SNR) of triplet (left)	0.089019	0.296611	0.764084	0.328885	0.070528	3.11e-06	Yes	No
Diagnoses - main ICD10: K30 Dyspepsia	-0.63672	0.23146	0.005944	0.508316	0.109208	3.25e-06	Yes	Yes
IGF-1 (quantile) female	0.419999	0.362507	0.246621	-0.14069	0.030341	3.54e-06	Yes	No
SHBG (quantile) male	0.215561	0.462598	0.64123	-0.16257	0.035131	3.7e-06	Yes	No
Diagnoses - main ICD10: K43 Ventral hernia	-0.73652	0.1838	6.14e-05	0.517674	0.111913	3.73e-06	Yes	Yes
Neuroticism score	-0.08694	0.133318	0.514324	0.293072	0.063392	3.78e-06	Yes	No
ECG, phase time	0.067106	0.551603	0.903171	-0.58438	0.126485	3.83e-06	Yes	No
Forced expiratory volume in 1-second (FEV1), predicted percentage	0.374114	0.261703	0.15285	-0.204	0.044155	3.84e-06	Yes	No
Urate (quantile) female	0.00173	0.306521	0.995496	0.169036	0.036603	3.87e-06	Yes	No
Testosterone (quantile) both_sexes	0.215906	0.452937	0.63359	-0.14242	0.030849	3.9e-06	Yes	No
Leg pain when walking uphill or hurrying	-0.38901	0.343259	0.257098	0.460932	0.100033	4.07e-06	Yes	No
Sensitivity / hurt feelings	-0.10176	0.123697	0.410723	0.240898	0.052385	4.25e-06	Yes	No
Primary gonarthrosis, bilateral	0.061841	0.911917	0.945934	0.669739	0.145787	4.35e-06	Yes	No
Treatment/medication code: amlodipine	-0.21683	0.170474	0.203404	0.208345	0.045375	4.4e-06	Yes	No
Workplace very dusty: Sometimes	-0.00914	0.579532	0.987411	0.926685	0.202179	4.57e-06	Yes	No
Diagnoses - main ICD10: R55 Syncope and collapse	-0.50206	0.249486	0.04418	0.338881	0.073962	4.61e-06	Yes	No
Age of primiparous women at birth of child	0.038417	0.337216	0.909299	-0.39992	0.087291	4.62e-06	Yes	No
Victim of sexual assault	-0.33279	0.164637	0.043244	0.246857	0.054003	4.85e-06	Yes	No
Guilty feelings	-0.03871	0.146762	0.791969	0.194895	0.042639	4.86e-06	Yes	No
Treatment/medication code: atenolol	0.359956	0.259754	0.165821	0.300057	0.065668	4.89e-06	Yes	No
Treatment/medication code: furosemide	-0.81384	0.145569	2.26e-08	0.654821	0.143435	4.99e-06	Yes	Yes
Workplace very noisy: Sometimes	-0.06285	0.54326	0.907902	0.640763	0.140831	5.37e-06	Yes	No
Length of working week for main job	-0.39154	0.153753	0.010879	0.247965	0.054504	5.38e-06	Yes	Yes
Diagnoses - main ICD10: M48 Other spondylopathies	-0.04313	0.69679	0.950647	0.436334	0.095942	5.42e-06	Yes	No
High light scatter reticulocyte count	0.07914	0.287119	0.782829	0.19991	0.043968	5.45e-06	Yes	No
Light smokers, at least 100 smokes in lifetime	0.191465	0.379045	0.613471	0.201733	0.044506	5.82e-06	Yes	No
Chest pain or discomfort when walking uphill or hurrying	-0.31857	0.310936	0.305573	0.384333	0.084867	5.94e-06	Yes	No
Nitrogen dioxide air pollution; 2007	0.097408	0.140399	0.48781	-0.23114	0.051171	6.27e-06	Yes	No
Ever had bowel cancer screening	0.050228	0.255277	0.844017	0.269325	0.05968	6.4e-06	Yes	No
Current employment status: Doing unpaid or voluntary work	-0.1906	0.188824	0.312776	-0.30337	0.067641	7.29e-06	Yes	No
Professional informed about anxiety	-0.26178	0.376298	0.486642	0.421982	0.094127	7.36e-06	Yes	No
Current employment status: Unemployed	-0.52258	0.117695	8.99e-06	0.487747	0.108804	7.37e-06	Yes	Yes
Cancer diagnosed by doctor	0.072752	0.541766	0.893176	0.368854	0.082647	8.08e-06	Yes	No
Tinnitus: Yes, but not now, but have in the past	-0.49578	0.272809	0.069167	0.41777	0.09401	8.83e-06	Yes	No
Sleep disorders (combined)	0.115601	0.299032	0.699063	0.307361	0.069215	8.97e-06	Yes	No
Alkaline phosphatase (quantile) male	-0.17614	0.207866	0.396788	0.172983	0.03896	9e-06	Yes	No
Coffee type: Instant coffee	0.294904	0.296125	0.319309	0.253307	0.057111	9.19e-06	Yes	No
Hand grip strength (right)	-0.12325	0.17301	0.476219	-0.14803	0.033406	9.36e-06	Yes	No
Spinal stenosis	0.46636	0.457792	0.308338	0.411874	0.092992	9.46e-06	Yes	No
Breathing problems improved/stopped away from workplace or on holiday: No	0.124354	0.527695	0.8137	0.405044	0.091536	9.64e-06	Yes	No
Diagnoses - main ICD10: G47 Sleep disorders	0.114633	0.309549	0.711142	0.308715	0.069771	9.66e-06	Yes	No
Speech-reception-threshold (SRT) estimate (right)	0.13911	0.637953	0.827385	0.382858	0.086531	9.66e-06	Yes	No
#Polyarthropathies	-0.38518	0.360386	0.285156	0.509991	0.11537	9.85e-06	Yes	No
Age started wearing glasses or contact lenses	0.328651	0.373555	0.378971	0.13806	0.031243	9.92e-06	Yes	No
Treatment/medication code: fluoxetine	-0.6468	0.232765	0.005457	0.547465	0.124133	1.03e-05	Yes	Yes
Glycated haemoglobin (quantile) female	0.194207	0.496416	0.695636	0.179366	0.04069	1.04e-05	Yes	No
Treatment/medication code: salbutamol 100micrograms spacehaler	-0.89481	0.281492	0.001479	0.367625	0.083383	1.04e-05	Yes	Yes
Age at last episode of depression	-0.09255	0.609247	0.879258	0.388745	0.08823	1.05e-05	Yes	No
Ever had period of mania / excitability	0.3932	0.373386	0.292311	0.350207	0.079629	1.09e-05	Yes	No
Treatment/medication code: doxazosin	-0.45407	0.225534	0.044081	0.264983	0.060257	1.09e-05	Yes	No
Any stroke (Trans-ethnic meta-analysis)	0.255412	0.318658	0.422827	0.253106	0.057719	1.16e-05	Yes	No
Ulcer of oesophagus	0.182082	0.458882	0.691519	0.438014	0.10001	1.19e-05	Yes	No
Non-cancer illness code, self-reported: pulmonary embolism +/- dvt	-0.0631	0.563607	0.910863	0.354716	0.081119	1.23e-05	Yes	No
Diagnoses - main ICD10: Z42 Follow-up care involving plastic surgery	0.026654	0.573013	0.962899	0.510349	0.116853	1.26e-05	Yes	No
Treatment/medication code: propranolol	-0.79693	0.137209	6.32e-09	0.343136	0.078652	1.28e-05	Yes	Yes
Other specified/unspecified soft tissue disorders	0.390847	0.426175	0.359088	0.386009	0.088635	1.33e-05	Yes	No
Blood clot, DVT, bronchitis, emphysema, asthma, rhinitis, eczema, allergy diagnosed by doctor: Blood clot in the lung	-0.11194	0.537783	0.835104	0.353593	0.081667	1.49e-05	Yes	No
Diagnoses - main ICD10: K80 Cholelithiasis	-0.44984	0.350954	0.199924	0.299517	0.069275	1.54e-05	Yes	No
Non-cancer illness code, self-reported: irritable bowel syndrome	-0.22012	0.346752	0.525558	0.415801	0.096282	1.57e-05	Yes	No
Spherical power (right)	-0.10353	0.194597	0.594724	0.156658	0.036581	1.85e-05	Yes	No
Any mental disorder	-0.17703	0.421874	0.674763	0.252035	0.058867	1.86e-05	Yes	No
Treatment/medication code: gabapentin	-0.03023	0.564586	0.957303	0.64135	0.149961	1.9e-05	Yes	No
Mineral and other dietary supplements: Glucosamine	0.225288	0.238327	0.344512	0.194872	0.045622	1.94e-05	Yes	No
Hand grip strength (left)	-0.05712	0.259772	0.825958	-0.13134	0.03076	1.96e-05	Yes	No
Workplace had a lot of diesel exhaust: Often	0.262542	0.475816	0.581105	0.503672	0.118261	2.05e-05	Yes	No
Mental health problems ever diagnosed by a professional: Anxiety, nerves or generalized anxiety disorder	-0.05845	0.177831	0.742414	0.252576	0.059338	2.08e-05	Yes	No
Manifestations of mania or irritability: I was more active than usual	0.332126	0.411513	0.419617	0.299043	0.070325	2.12e-05	Yes	No
Easily tired during worst period of anxiety	0.047796	0.560226	0.932011	0.452385	0.106442	2.14e-05	Yes	No
Illness, injury, bereavement, stress in last 2 years: Marital separation/divorce	0.286985	0.173442	0.097996	0.533704	0.125573	2.14e-05	Yes	No
Ever felt worried, tense, or anxious for most of a month or longer	-0.37578	0.232312	0.10576	0.20704	0.04882	2.23e-05	Yes	No
Non-cancer illness code, self-reported: deep venous thrombosis (dvt)	-0.02066	0.580255	0.971599	0.358883	0.084953	2.39e-05	Yes	No
Trigger finger	-0.10662	0.514327	0.835777	0.482034	0.114216	2.44e-05	Yes	No
Urate (quantile) both_sexes	0.15303	0.441488	0.728874	0.142622	0.033944	2.65e-05	Yes	No
Own or rent accommodation lived in: Rent - from private landlord or letting agency	-0.43499	0.192583	0.0239	0.282546	0.067297	2.69e-05	Yes	No
Non-cancer illness code, self-reported: spine arthritis/spondylitis	0.205978	0.369658	0.577382	0.724721	0.172934	2.78e-05	Yes	No
Diagnoses - main ICD10: M13 Other arthritis	0.335364	0.509049	0.510021	0.620922	0.148483	2.89e-05	Yes	No
Other arthritis (FG)	0.335364	0.509049	0.510021	0.620922	0.148483	2.89e-05	Yes	No
Illnesses of siblings: Chronic bronchitis/emphysema	-0.53206	0.306785	0.082862	0.604975	0.144907	2.98e-05	Yes	No
Reason for reducing amount of alcohol drunk: Illness or ill health	-0.70356	0.236087	0.002882	0.641467	0.154101	3.15e-05	Yes	Yes
Types of physical activity in last 4 weeks: Heavy DIY (eg: weeding, lawn mowing, carpentry, digging)	0.202663	0.26561	0.445457	-0.16412	0.039451	3.18e-05	Yes	No
Age hay fever, rhinitis or eczema diagnosed	-0.50746	0.173596	0.003464	0.214647	0.051791	3.41e-05	Yes	Yes
Diseases of veins, lymphatic vessels and lymph nodes, not elsewhere classified	-0.19847	0.323433	0.539463	0.227636	0.054941	3.42e-05	Yes	No
Dozing	-0.15709	0.355942	0.658961	0.22924	0.055447	3.56e-05	Yes	No
Leisure/social activities: Pub or social club	-0.04627	0.270145	0.864012	0.191413	0.046395	3.7e-05	Yes	No
Tense / 'highly strung'	0.087002	0.166114	0.600454	0.215526	0.052251	3.71e-05	Yes	No
Diagnosed with life-threatening illness	-0.50802	0.240392	0.034576	0.377734	0.091645	3.76e-05	Yes	No
Illnesses of mother: Lung cancer	-0.40417	0.129573	0.001813	0.591475	0.143747	3.88e-05	Yes	Yes
High light scatter reticulocyte percentage	0.088448	0.476226	0.85266	0.206168	0.05012	3.9e-05	Yes	No
Whole body water mass	-0.08568	0.289767	0.767458	0.218647	0.053264	4.04e-05	Yes	No
Eye problems/disorders: Diabetes related eye disease	0.177678	0.515642	0.730413	0.472743	0.115286	4.12e-05	Yes	No
Mother still alive	-0.01715	0.104768	0.869949	-0.36653	0.089438	4.16e-05	Yes	No
Job SOC coding: Secondary education teaching professionals	-0.31308	0.313221	0.317529	-0.33963	0.083167	4.43e-05	Yes	No
Treatment/medication code: ezetimibe	0.303149	0.430917	0.481745	0.300672	0.073642	4.45e-05	Yes	No
Blood clot, DVT, bronchitis, emphysema, asthma, rhinitis, eczema, allergy diagnosed by doctor: Blood clot in the leg (DVT)	-0.02071	0.57992	0.971512	0.349267	0.085558	4.46e-05	Yes	No
Neoplasms	0.329504	0.415787	0.428079	0.300205	0.073626	4.55e-05	Yes	No
White blood cell (leukocyte) count	0.557571	0.291261	0.055578	0.169649	0.04166	4.66e-05	Yes	No
Albumin (quantile) both_sexes	-0.38425	0.148493	0.009664	-0.13739	0.033765	4.72e-05	Yes	Yes
Whole body fat-free mass	-0.08206	0.297357	0.782587	0.217101	0.053376	4.75e-05	Yes	No
Restless during period of worst anxiety	0.085565	0.536895	0.873377	0.474233	0.116645	4.79e-05	Yes	No
Why stopped smoking: Doctor's advice	-0.69737	0.211547	0.000979	0.581015	0.142917	4.8e-05	Yes	Yes
Albumin (g/L) both_sexes	-0.38307	0.148538	0.00991	-0.13784	0.034095	5.28e-05	Yes	Yes
Tinnitus: Yes, now some of the time	-0.39109	0.654324	0.550035	0.483155	0.11962	5.37e-05	Yes	No
How are people in household related to participant: Grandchild	-0.02888	0.524991	0.956132	0.433794	0.107554	5.5e-05	Yes	No
Bone fractures	0.512716	0.303894	0.091574	0.171607	0.042637	5.7e-05	Yes	No
How are people in household related to participant: Son and/or daughter (include step-children)	-0.5228	0.174421	0.002724	-0.30012	0.074692	5.87e-05	Yes	Yes
Job coding: secondary school teacher or teaching professional (including head teacher)	-0.31073	0.31126	0.318131	-0.33328	0.082977	5.91e-05	Yes	No
More irritable than usual during worst period of anxiety	-0.3051	0.664652	0.646207	0.432655	0.107867	6.05e-05	Yes	No
HDL cholesterol (quantile) male	0.187472	0.485849	0.699597	-0.20544	0.051283	6.17e-05	Yes	No
Bipolar and major depression status: Probable Recurrent major depression (severe)	-0.48361	0.207289	0.019647	0.341221	0.08518	6.18e-05	Yes	No
Maximum heart rate during fitness test	0.247671	0.160092	0.121851	-0.34704	0.086665	6.22e-05	Yes	No
Irritability	-0.05355	0.168229	0.75025	0.267895	0.067061	6.48e-05	Yes	No
Age when last took cannabis	0.014695	0.572994	0.97954	0.461206	0.115564	6.58e-05	Yes	No
Diseases of the blood and blood-forming organs and certain disorders involving the immune mechanism	-0.60876	0.221272	0.005938	0.352521	0.088902	7.33e-05	Yes	Yes
Diagnoses - main ICD10: K20 Oesophagitis	-0.17824	0.519893	0.731719	0.700457	0.177222	7.74e-05	Yes	No
Ever seen an un-real vision	-0.80419	0.138247	5.99e-09	0.437169	0.110723	7.87e-05	Yes	Yes
Diagnoses - main ICD10: M19 Other arthrosis	-0.00248	0.579636	0.996583	0.887926	0.224957	7.91e-05	Yes	No
Alanine aminotransferase (quantile) female	0.280942	0.364556	0.440921	0.176487	0.044813	8.21e-05	Yes	No
Diagnoses - main ICD10: M65 Synovitis and tenosynovitis	0.097203	0.486466	0.841625	0.456066	0.11612	8.58e-05	Yes	No
Methods of self-harm used: Ingesting a medication in excess of the normal dose	0.341203	0.436389	0.434286	0.346822	0.088315	8.6e-05	Yes	No
Job coding: medical doctor, general practitioner, hospital consultant	0.576021	0.29	0.047002	-0.29479	0.075148	8.75e-05	Yes	No
Illnesses of father: None of the above (group 2)	0.247314	0.416005	0.552179	-0.24796	0.06325	8.84e-05	Yes	No
Milk type used: Semi-skimmed	-0.57408	0.276311	0.037742	-0.29314	0.074808	8.91e-05	Yes	No
Triglycerides (quantile) male	0.381333	0.394432	0.333648	0.188781	0.048176	8.91e-05	Yes	No
Certain infectious and parasitic diseases	-0.51178	0.152942	0.000819	0.681854	0.174397	9.24e-05	Yes	Yes
Any stroke (European only)	0.056505	0.163382	0.729456	0.26078	0.066734	9.32e-05	Yes	No
Apoliprotein A (quantile) male	0.254803	0.45716	0.577281	-0.17704	0.045307	9.33e-05	Yes	No
Spherical power (left)	0.005124	0.246898	0.983441	0.144952	0.037099	9.34e-05	Yes	No
Cereal type: Biscuit cereal (e.g. Weetabix)	-0.14365	0.22184	0.51728	0.265807	0.068144	9.59e-05	Yes	No
Feelings of tiredness during worst episode of depression	-0.96302	0.047164	1.15e-92	0.317316	0.081409	9.71e-05	Yes	Yes
Hallux valgus (acquired)	-0.31889	0.152191	0.036142	0.264171	0.067894	9.99e-05	Yes	No
Fractured bone site(s): Other bones	-0.21413	0.448535	0.633085	0.282407	0.072852	0.000106	Yes	No
Medication related adverse effects (Asthma/COPD)	-0.00704	0.579106	0.990307	0.219615	0.056672	0.000107	Yes	No
Diagnoses - main ICD10: K62 Other diseases of anus and rectum	-0.93652	0.0581	1.87e-58	0.541284	0.139796	0.000108	Yes	Yes
Job SOC coding: Medical practitioners	0.367519	0.27492	0.181281	-0.29765	0.077072	0.000112	Yes	No
Mental and behavioural disorders	-0.06169	0.522383	0.905987	0.242686	0.062853	0.000113	Yes	No
Fractured/broken bones in last 5 years	0.279274	0.262788	0.287901	0.17325	0.045225	0.000128	Yes	No
Diagnoses - main ICD10: T39 Poisoning by nonopioid analgesics, antipyretics and antirheumatics	-0.32045	0.411501	0.436136	0.390145	0.102622	0.000144	Yes	No
Gap coding: Unable to work due to sickness or disability	-0.17398	0.735164	0.812928	0.534275	0.140857	0.000149	Yes	No
Treatment/medication code: Free-text entry, unable to be coded	0.171702	0.527041	0.744587	0.578311	0.152511	0.000149	Yes	No
Illnesses of mother: Heart disease	0.080815	0.345744	0.815185	0.267912	0.070712	0.000151	Yes	No
Diagnoses - main ICD10: D50 Iron deficiency anaemia	0.010681	0.442107	0.980725	0.377884	0.099911	0.000155	Yes	No
Iron deficiency anaemia	0.010681	0.442107	0.980725	0.377884	0.099911	0.000155	Yes	No
Particulate matter air pollution (pm10); 2007	0.56102	0.276389	0.042375	-0.20755	0.054969	0.00016	Yes	No
Diagnoses - main ICD10: Z03 Medical observation and evaluation for suspected diseases and conditions	-0.7121	0.192235	0.000212	0.44637	0.118602	0.000167	Yes	Yes
Job SOC coding: NCOs and other ranks	-0.5492	0.27552	0.046228	0.478945	0.127604	0.000174	Yes	No
Cystatin C (quantile) male	0.415043	0.355576	0.243113	0.150523	0.040105	0.000175	Yes	No
Ever had known person concerned about, or recommend reduction of, alcohol consumption: No	-0.35194	0.388748	0.365304	-0.25039	0.066777	0.000177	Yes	No
Reticulocyte count	-0.03144	0.336637	0.925596	0.156647	0.041843	0.000181	Yes	No
Direct bilirubin (quantile) both_sexes	-0.44867	0.359594	0.212133	-0.1459	0.039354	0.000209	Yes	No
Medication related adverse effects	-0.00049	0.576866	0.999327	0.202756	0.054682	0.000209	Yes	No
Reticulocyte percentage	0.075993	0.446402	0.864825	0.163423	0.044178	0.000216	Yes	No
Why stopped smoking: Illness or ill health	0.141696	0.525074	0.787269	0.476166	0.128796	0.000218	Yes	No
Treatment/medication code: lisinopril	0.131912	0.308926	0.669377	0.200158	0.054182	0.000221	Yes	No
Diagnoses - main ICD10: L03 Cellulitis	-0.40593	0.290469	0.162264	0.323569	0.08764	0.000222	Yes	No
Treatment/medication code: felodipine	-0.47762	0.234844	0.041975	0.284811	0.077202	0.000225	Yes	No
Mouth ulcers	0.144189	0.260619	0.580088	0.14495	0.039344	0.000229	Yes	No
Breathing problems improved/stopped away from workplace or on holiday: Yes	0.363333	0.395572	0.358357	0.391676	0.106566	0.000237	Yes	No
Type 2 diabetes	0.102536	0.532497	0.847306	0.350898	0.095706	0.000246	Yes	No
Type of special diet followed: Low calorie	-0.6939	0.198205	0.000464	0.418236	0.114092	0.000247	Yes	Yes
Diagnoses - main ICD10: Z47 Other orthopaedic follow-up care	-0.9736	0.081574	7.76e-33	0.36956	0.101007	0.000253	Yes	Yes
Mouth/teeth dental problems: Bleeding gums	-0.23861	0.459505	0.603574	0.185145	0.050812	0.000269	Yes	No
Coffee type: Other type of coffee	-0.71549	0.190552	0.000173	0.468061	0.128604	0.000273	Yes	Yes
Father still alive	0.236076	0.466191	0.612581	-0.25415	0.069845	0.000274	Yes	No
Did your sleep change?	-0.58397	0.282288	0.038574	0.565064	0.155427	0.000277	Yes	No
Vascular/heart problems diagnosed by doctor: Stroke	0.21009	0.458375	0.646711	0.341581	0.094222	0.000289	Yes	No
Albumin (g/L) female	-0.34128	0.112997	0.002525	-0.1399	0.038809	0.000312	Yes	Yes
Diagnoses - main ICD10: M15 Polyarthrosis	-0.93838	0.061359	8.47e-53	0.886389	0.245943	0.000313	Yes	Yes
Mouth/teeth dental problems: Mouth ulcers	0.086322	0.242236	0.721576	0.136326	0.037841	0.000315	Yes	No
Diagnoses - main ICD10: E11 Non-insulin-dependent diabetes mellitus	0.112649	0.52885	0.831321	0.338461	0.094323	0.000333	Yes	No
Albumin (quantile) female	-0.3393	0.112626	0.00259	-0.13873	0.03867	0.000334	Yes	Yes
Tea consumed	0.286639	0.277394	0.30145	-0.29294	0.081656	0.000334	Yes	No
Pregnancy, childbirth and the puerperium	0.01592	0.57006	0.97772	-0.50927	0.14198	0.000335	Yes	No
Treatment/medication code: spiriva 18micrograms inhalation capsule	0.058787	0.553459	0.91541	0.4088	0.113979	0.000335	Yes	No
Pulse wave peak to peak time	0.417643	0.221707	0.059597	-0.25028	0.069959	0.000347	Yes	No
Albumin (quantile) male	-0.50556	0.252721	0.045449	-0.13255	0.037185	0.000364	Yes	No
Job SOC coding: Software professionals	-0.13995	0.487097	0.773871	-0.41884	0.117611	0.000369	Yes	No
Monocyte count	-0.26926	0.18217	0.139388	0.126935	0.035656	0.000371	Yes	No
Number of things worried about during worst period of anxiety	-0.16019	0.464986	0.730465	0.389464	0.10986	0.000392	Yes	No
Treatment/medication code: allopurinol	-0.17413	0.363922	0.632299	0.13555	0.03825	0.000394	Yes	No
Endocrine, nutritional and metabolic diseases	-0.01384	0.582406	0.981037	0.457771	0.129421	0.000405	Yes	No
Worked with paints, thinners or glues: Often	-0.73895	0.199929	0.000219	0.676228	0.191333	0.000409	Yes	Yes
Diagnoses - main ICD10: S09 Other and unspecified injuries of head	-0.01914	0.57758	0.973571	0.38521	0.109179	0.000418	Yes	No
ECG, phase duration	-0.65592	0.512835	0.200895	-0.45948	0.130249	0.000419	Yes	No
Never eat eggs, dairy, wheat, sugar: Eggs or foods containing eggs	-0.20075	0.176758	0.256065	0.198254	0.056227	0.000422	Yes	No
Particulate matter air pollution (pm2.5); 2010	-0.47871	0.319642	0.134227	0.208196	0.059103	0.000427	Yes	No
Nitrogen dioxide air pollution; 2005	0.080424	0.201106	0.689223	-0.18415	0.052332	0.000433	Yes	No
Treatment/medication code: clopidogrel	-0.09448	0.620649	0.879006	0.421969	0.120024	0.000439	Yes	No
Any ischemic stroke (Trans-ethnic meta-analysis)	0.036741	0.403532	0.927454	0.192988	0.054951	0.000445	Yes	No
IGF-1 (quantile) both_sexes	0.3573	0.385425	0.353913	-0.10783	0.030709	0.000446	Yes	No
Diagnoses - main ICD10: M67 Other disorders of synovium and tendon	-0.51096	0.315263	0.105072	0.548831	0.156411	0.00045	Yes	No
Glucose (quantile) male	-0.0204	0.582741	0.972068	0.164615	0.046955	0.000455	Yes	No
Sleeping too much	0.073381	0.515094	0.886716	0.379725	0.108391	0.00046	Yes	No
Hallux rigidus	0.102023	0.129454	0.430635	0.274262	0.078392	0.000468	Yes	No
Treatment/medication code: cetirizine	0.201013	0.510684	0.693865	0.29363	0.083993	0.000472	Yes	No
Reason for reducing amount of alcohol drunk: Financial reasons	-0.71595	0.187888	0.000139	0.378226	0.108199	0.000473	Yes	Yes
Ever had known person concerned about, or recommend reduction of, alcohol consumption: Yes, but not in the last year	-0.15657	0.530309	0.767807	0.255483	0.073131	0.000477	Yes	No
Sleep apnoea	0.283427	0.379413	0.455054	0.300205	0.08609	0.000488	Yes	No
Non-cancer illness code, self-reported: urinary frequency / incontinence	0.034386	0.350922	0.921943	0.440807	0.126509	0.000493	Yes	No
Former alcohol drinker	-0.40949	0.317982	0.197822	0.235007	0.067452	0.000494	Yes	No
Illnesses of mother: None of the above (group 2)	-0.75886	0.149765	4.04e-07	-0.27791	0.079798	0.000496	Yes	Yes
Albumin (g/L) male	-0.49918	0.252116	0.047706	-0.13187	0.037891	0.000501	Yes	No
Job coding: non-commissioned officers or other rank of armed forces	-0.6042	0.249628	0.015504	0.47843	0.137773	0.000515	Yes	No
Job coding: software professional, analyst-programmer, computer programmer, software analyst or engineer, systems designer or programmer	-0.10576	0.511308	0.836137	-0.41858	0.120699	0.000524	Yes	No
Ever self-harmed	-0.05129	0.241844	0.832057	0.244754	0.071183	0.000585	Yes	No
Been involved in combat or exposed to war-zone	0.40129	0.372503	0.281355	0.309065	0.090346	0.000624	Yes	No
Worked with materials containing asbestos: Often	-0.74804	0.163673	4.87e-06	0.361015	0.105781	0.000643	Yes	Yes
Standing height	0.337362	0.346528	0.33028	-0.13012	0.038215	0.000662	Yes	No
Treatment/medication code: enalapril	0.335811	0.403809	0.40563	0.25616	0.075245	0.000663	Yes	No
Treatment/medication code: isosorbide mononitrate	-0.20473	0.08909	0.021558	0.372576	0.109548	0.000671	Yes	No
Asthma-related pneumonia	-0.68232	0.062074	4.17e-28	0.341706	0.100536	0.000677	Yes	Yes
Pneumonias (Asthma/COPD co-morbidities)	-0.68232	0.062074	4.17e-28	0.341706	0.100536	0.000677	Yes	Yes
Total bilirubin (quantile) male	-0.01074	0.594174	0.985575	-0.14122	0.041577	0.000683	Yes	No
Diagnoses - main ICD10: I21 Acute myocardial infarction	-0.05401	0.151619	0.721692	0.2103	0.06215	0.000715	Yes	No
Diagnoses - main ICD10: N32 Other disorders of bladder	-0.32303	0.267069	0.22646	0.326268	0.096569	0.000729	Yes	No
Diagnoses - main ICD10: N80 Endometriosis	0.135005	0.520685	0.795417	0.287136	0.085322	0.000765	Yes	No
Endometriosis, IBD co-morbidity	0.135005	0.520685	0.795417	0.287136	0.085322	0.000765	Yes	No
Work hours - lumped category: Over 40 hours	-0.70746	0.176873	6.34e-05	0.26045	0.077431	0.000769	Yes	Yes
Illnesses of mother: High blood pressure	-0.06109	0.486779	0.90013	0.157586	0.046869	0.000773	Yes	No
Home area population density - urban or rural: Scotland - Other Urban Area	-0.43988	0.490463	0.36979	0.317988	0.094886	0.000804	Yes	No
Type of accommodation lived in: A house or bungalow	0.038191	0.496469	0.938682	-0.1676	0.050041	0.000811	Yes	No
Alcohol drinker status: Never	0.31766	0.264197	0.229223	0.165598	0.049563	0.000834	Yes	No
Illnesses of siblings: Severe depression	0.424645	0.361651	0.24032	0.205641	0.06159	0.000841	Yes	No
FI11 : antonym	-0.36139	0.438237	0.409568	-0.37172	0.111371	0.000845	Yes	No
Breast cancer ER-negative	0.344389	0.417415	0.409342	0.160034	0.048018	0.00086	Yes	No
Reason for glasses/contact lenses: For 'astigmatism'	0.268692	0.343541	0.434141	-0.19868	0.059671	0.00087	Yes	No
Why stopped smoking: None of the above	-0.00249	0.375207	0.994695	0.205164	0.061623	0.000871	Yes	No
Asthma, hospital admissions 1	0.488221	0.343561	0.155299	0.300484	0.090295	0.000875	Yes	No
Triglycerides	0.246654	0.465318	0.596059	0.141859	0.042708	0.000895	Yes	No
Diagnoses - main ICD10: N81 Female genital prolapse	0.341035	0.389014	0.380668	0.20552	0.061905	0.0009	Yes	No
Treatment/medication code: bisoprolol	-0.35164	0.356543	0.324017	0.323831	0.097706	0.000919	Yes	No
Treatment/medication code: ipratropium	0.125157	0.560529	0.823315	0.529165	0.159679	0.00092	Yes	No
Never eat eggs, dairy, wheat, sugar: Dairy products	-0.59779	0.336051	0.075263	0.278895	0.084209	0.000926	Yes	No
Age of stopping smoking	-0.62414	0.221965	0.004925	0.35004	0.105881	0.000946	Yes	Yes
Vegetable consumers	-0.6669	0.20632	0.001228	-0.32997	0.100104	0.00098	Yes	Yes
Myocardial infarction	-0.18354	0.077381	0.017699	0.189617	0.057574	0.00099	Yes	No
Myocardial infarction, strict	-0.18354	0.077381	0.017699	0.189617	0.057574	0.00099	Yes	No
Substances taken for anxiety: Drugs or alcohol (more than once)	-0.78067	0.145088	7.42e-08	0.330244	0.100322	0.000995	Yes	Yes
Fruit consumers	0.068459	0.351337	0.845508	-0.25385	0.077139	0.000999	Yes	No
Ohter specific/unspecified arthritis	-0.29958	0.226589	0.18612	0.652113	0.198639	0.001027	Yes	No
Asthma	0.428267	0.457251	0.348958	0.298869	0.091396	0.001075	Yes	No
Asthma	0.428267	0.457251	0.348958	0.298869	0.091396	0.001075	Yes	No
Childhood asthma (age<16)	0.428267	0.457251	0.348958	0.298869	0.091396	0.001075	Yes	No
Destinations on discharge from hospital (recoded): Usual Place of residence: Living with relatives	-0.84815	0.168786	5.03e-07	0.329343	0.101551	0.001182	Yes	Yes
Glucose (quantile) both_sexes	0.081801	0.521352	0.875322	0.144248	0.044584	0.001215	Yes	No
Diagnoses - main ICD10: I83 Varicose veins of lower extremities	-0.38373	0.337128	0.255019	0.186391	0.057634	0.001221	Yes	No
Difficulty concentrating during worst depression	-0.16606	0.379702	0.661866	0.349815	0.108347	0.001244	Yes	No
Mean reticulocyte volume	0.0488	0.567561	0.931481	0.089922	0.02798	0.00131	Yes	No
Diagnoses - main ICD10: J18 Pneumonia, organism unspecified	-0.81106	0.070383	1e-30	0.34115	0.106307	0.001331	Yes	Yes
Spread type: Other type of spread/margarine	0.010018	0.598705	0.98665	0.122086	0.038083	0.001347	Yes	No
Forced expiratory volume in 1-second (FEV1), predicted	0.287578	0.365245	0.431073	-0.13331	0.041766	0.001414	Yes	No
Red blood cell (erythrocyte) distribution width	0.390542	0.376442	0.299523	0.135393	0.04247	0.001433	Yes	No
Non-cancer illness code, self-reported: stroke	0.150721	0.4986	0.762433	0.357873	0.112382	0.00145	Yes	No
Iron	0.035144	0.325665	0.914064	-0.24024	0.075482	0.001459	Yes	No
Hearing aid user	0.326934	0.419025	0.435259	0.232206	0.073214	0.001516	Yes	No
Heel Broadband ultrasound attenuation, direct entry	-0.23917	0.2059	0.245405	0.125072	0.039576	0.001576	Yes	No
Alzheimers	0.47421	0.330932	0.151871	0.259532	0.082162	0.001584	Yes	No
Non-cancer illness code, self-reported: sleep apnoea	-0.124	0.405531	0.759786	0.308159	0.097694	0.001609	Yes	No
Trunk fat-free mass	0.070476	0.532661	0.894739	0.166912	0.052995	0.001635	Yes	No
Treatment/medication code: candesartan cilexetil	0.230303	0.460264	0.616813	0.201496	0.064081	0.001664	Yes	No
Workplace had a lot of cigarette smoke from other people smoking: Sometimes	0.102953	0.501365	0.837302	0.413911	0.131635	0.001664	Yes	No
Ganglion	0.091617	0.546307	0.866817	0.432879	0.137783	0.001679	Yes	No
Non-cancer illness code, self-reported: type 2 diabetes	0.058294	0.56052	0.917169	0.297157	0.095	0.00176	Yes	No
Illnesses of siblings: Lung cancer	-0.33619	0.429871	0.434177	0.615838	0.196919	0.001764	Yes	No
Headaches for 3+ months	-0.5288	0.163084	0.001185	0.213001	0.068208	0.001791	Yes	Yes
Trunk predicted mass	0.065659	0.537043	0.902692	0.165541	0.053054	0.001807	Yes	No
Treatment/medication code: bendrofluazide	-0.6498	0.321291	0.043129	0.267558	0.085794	0.001817	Yes	No
Lung cancer and mesothelioma	0.136108	0.515628	0.791806	0.272089	0.087293	0.001827	Yes	No
Bleeding gums	-0.33052	0.458063	0.470564	0.14831	0.04784	0.001934	Yes	No
Malignant neoplasm of bronchus and lung	0.035416	0.35896	0.921407	0.237809	0.07675	0.001945	Yes	No
Malignant neoplasm of bronchus and lung	0.035416	0.35896	0.921407	0.237809	0.07675	0.001945	Yes	No
Treatment/medication code: rosuvastatin	-0.94595	0.047678	1.33e-87	0.360738	0.116434	0.001947	Yes	Yes
Entropion and trichiasis of eyelid	0.300733	0.445058	0.499221	0.329305	0.106407	0.00197	Yes	No
Manifestations of mania or irritability: I was more creative or had more ideas than usual	-0.54318	0.277528	0.050321	0.360413	0.116847	0.002039	Yes	No
FI1 : numeric addition test	-0.77729	0.33987	0.022195	-0.31121	0.100979	0.002057	Yes	No
Worked with paints, thinners or glues: Rarely/never	0.327172	0.441653	0.458821	-0.39907	0.129715	0.002094	Yes	No
Diagnoses - main ICD10: L72 Follicular cysts of skin and subcutaneous tissue	-0.8472	0.11083	2.1e-14	0.287747	0.093548	0.002099	Yes	Yes
Gas or solid-fuel cooking/heating: A gas fire that you use regularly in winter time	0.312344	0.414554	0.451181	0.244692	0.079872	0.002187	Yes	No
Disorders of lens	-0.01741	0.565557	0.975438	0.145432	0.0475	0.0022	Yes	No
Treatment/medication code: diclofenac sodium+misoprostol	-0.44629	0.351237	0.203859	0.308969	0.101231	0.002272	Yes	No
Treatment/medication code: glucosamine product	-0.29681	0.188967	0.116255	0.239305	0.078916	0.002426	Yes	No
Illnesses of father: None of the above (group 1)	-0.56518	0.103936	5.4e-08	-0.21547	0.071895	0.002726	Yes	Yes
Tinnitus: Yes, now most or all of the time	-0.34551	0.117281	0.003219	0.18291	0.061057	0.002738	Yes	Yes
Diagnoses - main ICD10: J45 Asthma	0.41849	0.365559	0.252294	0.277234	0.092698	0.002783	Yes	No
Diagnoses - main ICD10: R04 Haemorrhage from respiratory passages	-0.35621	0.302062	0.238299	0.362843	0.121589	0.002843	Yes	No
Milk type used: Never/rarely have milk	-0.3424	0.239688	0.153137	0.156989	0.052607	0.002843	Yes	No
Handedness (chirality/laterality): Use both right and left hands equally	-0.16608	0.375675	0.658437	0.28946	0.097221	0.002908	Yes	No
Direct bilirubin (quantile) female	-0.00161	0.587665	0.997817	-0.25558	0.086028	0.00297	Yes	No
Diagnoses - main ICD10: R19 Other symptoms and signs involving the digestive system and abdomen	-0.6158	0.261863	0.018692	0.597462	0.201152	0.002976	Yes	No
Treatment/medication code: pioglitazone	-0.55337	0.124673	9.05e-06	0.25776	0.086858	0.003001	Yes	Yes
Diseases of the ear and mastoid process	-0.61387	0.246612	0.012803	0.436206	0.147322	0.003067	Yes	No
Nitrogen dioxide air pollution; 2006	0.117935	0.259254	0.649182	-0.15727	0.053159	0.003091	Yes	No
Used an inhaler for chest within last hour	-0.52181	0.239161	0.02912	0.278659	0.094273	0.003118	Yes	No
Current employment status: Looking after home and/or family	-0.18462	0.232544	0.427243	-0.22912	0.077518	0.003119	Yes	No
Any ischemic stroke (Europeans only)	0.028247	0.297022	0.924235	0.184837	0.06267	0.003184	Yes	No
Bread intake	0.29614	0.276395	0.283973	-0.09394	0.031896	0.003226	Yes	No
Diagnoses - main ICD10: J34 Other disorders of nose and nasal sinuses	-0.9236	0.071486	3.47e-38	0.61272	0.208143	0.003243	Yes	Yes
Thoughts of death during worst depression	-0.71097	0.189154	0.000171	0.359113	0.122589	0.003396	Yes	Yes
logMAR, final (right)	-0.44965	0.069973	1.31e-10	0.293433	0.100301	0.003439	Yes	Yes
Chest pain felt during physical activity	0.076207	0.578428	0.895183	0.625949	0.214539	0.003527	Yes	No
Malignant neoplasm of respiratory system and intrathoracic organs	0.073869	0.550555	0.893267	0.32142	0.110258	0.003555	Yes	No
Treatment/medication code: valsartan	-0.72893	0.168189	1.46e-05	0.258231	0.088594	0.003559	Yes	Yes
Tea intake	-0.21196	0.161196	0.188545	0.147027	0.050466	0.003575	Yes	No
Small vessel stroke (Trans-ethnic meta-analysis)	-0.33324	0.151185	0.027512	0.206272	0.070845	0.003596	Yes	No
Non-accidental death in close genetic family	-0.23535	0.248081	0.342787	0.212721	0.073398	0.003753	Yes	No
Suffer from 'nerves'	0.079322	0.3579	0.8246	0.155454	0.053787	0.00385	Yes	No
Diagnoses - main ICD10: D17 Benign lipomatous neoplasm	-0.17551	0.479545	0.714365	0.464183	0.160671	0.003864	Yes	No
Treatment/medication code: nicorandil	-0.43111	0.34098	0.206111	0.39161	0.13635	0.004078	Yes	No
Manic/hyper symptoms: None of the above	-0.01157	0.509683	0.981882	-0.37697	0.131339	0.004101	Yes	No
Diagnoses - main ICD10: H26 Other cataract	-0.06915	0.515079	0.893203	0.163419	0.056982	0.004132	Yes	No
STROKE	-0.35333	0.066781	1.22e-07	0.371001	0.129402	0.004143	Yes	Yes
DVT of lower extremities and pulmonary embolism	0.017691	0.559726	0.974785	0.219555	0.076945	0.004325	Yes	No
Malignant neoplasm of digestive organs	-0.47174	0.053121	6.66e-19	0.232994	0.081698	0.004346	Yes	Yes
Treatment/medication code: temazepam	-0.32978	0.450234	0.463886	0.377828	0.132629	0.004389	Yes	No
Alcohol consumed	-0.51356	0.534663	0.336784	-0.40654	0.142747	0.0044	Yes	No
Job SOC coding: Scientific researchers	-0.74871	0.167914	8.24e-06	-0.34032	0.119702	0.004469	Yes	Yes
Treatment/medication code: gaviscon liquid	-0.89634	0.093059	5.86e-22	0.560281	0.197865	0.004631	Yes	Yes
Non-cancer illness code, self-reported: helicobacter pylori	-0.32952	0.408282	0.41961	0.352947	0.125123	0.004791	Yes	No
Diagnoses - main ICD10: K63 Other diseases of intestine	0.196308	0.33989	0.563559	0.685263	0.242997	0.004802	Yes	No
Aspartate aminotransferase (quantile) male	0.181302	0.514447	0.724522	0.112505	0.039916	0.004824	Yes	No
Job coding: other general office clerical tasks including: office junior, office worker, photocopy/print room operator, office machinist	0.139307	0.511439	0.785328	0.331041	0.117752	0.004934	Yes	No
Workplace full of chemical or other fumes: Rarely/never	-0.64274	0.220635	0.003578	-0.25959	0.092358	0.004943	Yes	Yes
Fibromyalgia related co-morbidities	-0.27866	0.102831	0.006731	0.401137	0.143026	0.005037	Yes	Yes
Non-cancer illness code, self-reported: cholelithiasis/gall stones	-0.04767	0.578354	0.934315	0.21463	0.076544	0.005047	Yes	No
Ever worried more than most people would in similar situation	0.394068	0.381547	0.301689	0.155615	0.055676	0.005189	Yes	No
Lymphocyte count	0.326969	0.397571	0.410841	0.123836	0.04448	0.005367	Yes	No
Treatment/medication code: movicol oral powder	-0.33314	0.574388	0.561919	0.406132	0.146001	0.005407	Yes	No
Apoliprotein B (quantile) female	-0.91226	0.072283	1.63e-36	0.121547	0.043748	0.005464	Yes	Yes
Other specified/unspecified disorders of synovium and tendon +Other specified/unspecified bursopathies	-0.59831	0.216702	0.005763	0.257346	0.092763	0.005533	Yes	Yes
Illnesses of mother: Severe depression	-0.13436	0.4825	0.78066	0.183165	0.066029	0.005537	Yes	No
Treatment/medication code: beclazone 50 inhaler	0.176751	0.569054	0.756101	0.393296	0.141859	0.005564	Yes	No
Job coding: heavy goods vehicle (hgv) driver, lorry or truck driver, tanker driver, haulage driver	0.286219	0.443733	0.518912	0.36541	0.131823	0.005572	Yes	No
Difficulty concentrating during worst period of anxiety	0.034612	0.568786	0.951477	0.429422	0.154936	0.005578	Yes	No
Added milk to standard tea	-0.81607	0.121245	1.69e-11	-0.2186	0.078944	0.005621	Yes	Yes
Added milk to filtered coffee	-0.307	0.210688	0.145078	-0.25094	0.091122	0.005889	Yes	No
Lateral epicondylitis	-0.45366	0.316211	0.151383	0.366868	0.133228	0.005893	Yes	No
Heart failure	0.129837	0.495408	0.793258	0.264901	0.096257	0.005923	Yes	No
Heart failure, not strict	0.129837	0.495408	0.793258	0.264901	0.096257	0.005923	Yes	No
Heart failure,strict	0.129837	0.495408	0.793258	0.264901	0.096257	0.005923	Yes	No
Age started smoking in current smokers	-0.31196	0.200742	0.120179	-0.25051	0.091213	0.006024	Yes	No
Magnesium	-0.21799	0.17904	0.223384	-0.19862	0.072371	0.006061	Yes	No
Treatment/medication code: sodium cromoglicate	-0.00045	0.580203	0.999383	0.561617	0.205628	0.00631	Yes	No
DVT of lower extremities	0.033405	0.567305	0.953045	0.224115	0.082437	0.006556	Yes	No
Age asthma diagnosed	-0.49558	0.227796	0.029588	0.157864	0.058161	0.006643	Yes	No
Vitamin and/or mineral supplement use: Glucosamine/chondroitin	-0.21784	0.377437	0.563831	0.295236	0.108967	0.00674	Yes	No
Job SOC coding: Elementary office occupations n.e.c.	0.140978	0.514111	0.783918	0.338294	0.125081	0.006839	Yes	No
Doctor diagnosed asthma	-0.09345	0.358771	0.794496	0.165361	0.061288	0.006974	Yes	No
Gap coding: Full-time or part-time education	-0.02004	0.545226	0.970679	-0.31879	0.118551	0.007166	Yes	No
Other hammer toe(s) (acquired)	-0.27831	0.463457	0.548174	0.522021	0.194154	0.007173	Yes	No
Particulate matter air pollution (pm10); 2010	-0.5087	0.098106	2.16e-07	0.301278	0.11245	0.007379	Yes	Yes
Mineral and other dietary supplements: None of the above	0.428395	0.379009	0.258348	-0.12028	0.044967	0.007479	Yes	No
Spondylopathies (FG)	-0.78225	0.155786	5.13e-07	0.336147	0.126463	0.007859	Yes	Yes
Handedness (chirality/laterality): Left-handed	-0.40697	0.235417	0.083856	-0.18835	0.071087	0.00806	Yes	No
Feelings of worthlessness during worst period of depression	0.427277	0.350546	0.222886	0.182348	0.068841	0.008078	Yes	No
GettingUp	0.017041	0.253726	0.946453	-0.09703	0.036641	0.008091	Yes	No
Job SOC coding: Primary and nursery education teaching professionals	0.359006	0.3879	0.3547	-0.24257	0.091752	0.0082	Yes	No
Trouble falling asleep	-0.14651	0.36565	0.688655	0.221034	0.083626	0.008214	Yes	No
Job coding: scientific researcher, scientific officer, medical research associate, experimental officer	-0.83217	0.121128	6.41e-12	-0.35677	0.13504	0.008243	Yes	Yes
High-density lipoprotein (HDL)	-0.9096	0.177748	3.1e-07	-0.15977	0.060716	0.008501	Yes	Yes
Destinations on discharge from hospital (recoded): Transfer to other NHS provider: General ward, young physically disabled, A&E	-0.53631	0.070067	1.94e-14	0.377843	0.143712	0.00856	Yes	Yes
Why reduced smoking: Illness or ill health	-0.73217	0.175487	3.02e-05	0.351385	0.133659	0.008565	Yes	Yes
Job SOC coding: Heavy goods vehicle drivers	0.286376	0.457485	0.531328	0.383799	0.146187	0.008655	Yes	No
Eye problems/disorders: Glaucoma	0.04693	0.576866	0.935161	0.142154	0.054284	0.008826	Yes	No
Job coding: primary /junior school teacher or teaching professional, nursery school teacher (including head teacher)	0.42018	0.315479	0.1829	-0.23693	0.090769	0.009048	Yes	No
Diagnoses - main ICD10: K42 Umbilical hernia	-0.63489	0.188002	0.000733	0.20744	0.07952	0.009091	Yes	Yes
Transport type for commuting to job workplace: Walk	0.127188	0.215457	0.554977	-0.21506	0.082486	0.009126	Yes	No
Nitrogen oxides air pollution; 2010	-0.18767	0.509801	0.712777	0.14762	0.056635	0.009147	Yes	No
Home area population density - urban or rural: England/Wales - Hamlet and Isolated Dwelling - less sparse	0.094415	0.535639	0.860085	-0.20291	0.078054	0.009333	Yes	No
Type of accommodation lived in: Sheltered accommodation	-0.51494	0.296541	0.082479	0.37874	0.14623	0.009597	Yes	No
Venous thromboembolism	0.025401	0.555917	0.963556	0.201319	0.077865	0.009724	Yes	No
Non-cancer illness code, self-reported: rheumatoid arthritis	-0.69479	0.17676	8.47e-05	0.346483	0.134214	0.009835	Yes	Yes
Treatment/medication code: symbicort 100/6 turbohaler	-0.22319	0.238336	0.349031	0.241135	0.093768	0.010123	Yes	No
Red blood cell count	-0.10327	0.496019	0.83508	-0.07838	0.030621	0.010482	Yes	No
Cheese consumers	0.164537	0.499233	0.741717	-0.29201	0.114173	0.01054	Yes	No
Final attempt correct: yes	0.146463	0.275393	0.594843	-0.25225	0.098995	0.010831	Yes	No
Treatment/medication code: rosiglitazone	-0.31702	0.391243	0.417778	0.321033	0.126051	0.01087	Yes	No
Astigmatism angle (right)	-0.22674	0.332532	0.495324	0.260679	0.102581	0.011047	Yes	No
Non-cancer illness code, self-reported: glaucoma	-0.00279	0.577692	0.996151	0.150759	0.059414	0.011167	Yes	No
Eye problems/disorders: Cataract	-0.06394	0.437484	0.883805	0.151716	0.059826	0.011214	Yes	No
Interpolated Age of participant when cancer first diagnosed	-0.28031	0.407553	0.491592	-0.30023	0.118556	0.01133	Yes	No
Hair/balding pattern: Pattern 3	0.310169	0.40168	0.440008	-0.09834	0.038859	0.011384	Yes	No
Workplace had a lot of cigarette smoke from other people smoking: Rarely/never	0.137932	0.499677	0.782516	-0.28093	0.11105	0.011415	Yes	No
Pulse rate, automated reading	-0.043	0.22968	0.851492	0.11301	0.044836	0.011718	Yes	No
Why reduced smoking: Health precaution	0.214387	0.47073	0.648797	-0.24683	0.098464	0.012182	Yes	No
Illnesses of father: High blood pressure	0.15664	0.492315	0.750356	0.168263	0.067262	0.012363	Yes	No
Diagnoses - main ICD10: C34 Malignant neoplasm of bronchus and lung	-0.546	0.276109	0.04799	0.262879	0.105128	0.0124	Yes	No
Treatment/medication code: pantoprazole	-0.75397	0.153912	9.65e-07	0.274338	0.110095	0.012709	Yes	Yes
Treatment/medication code: becotide 50 inhaler	-0.76433	0.305681	0.012405	0.263752	0.105875	0.012733	Yes	No
Victim of physically violent crime	-0.12078	0.233738	0.605349	0.174543	0.070171	0.012869	Yes	No
Had menopause	-0.00903	0.572856	0.987417	0.120806	0.048586	0.012903	Yes	No
Time employed in main current job	0.020751	0.578253	0.971374	-0.16657	0.067045	0.012977	Yes	No
Actions taken following self-harm: See anyone from psychiatric or mental health services, including liaison services	0.355702	0.39073	0.362636	0.22467	0.090629	0.013175	Yes	No
Job SOC coding: Researchers n.e.c.	-0.89924	0.163716	3.96e-08	-0.3203	0.12923	0.013193	Yes	Yes
Milk type used: Skimmed	-0.06223	0.558771	0.911328	0.167725	0.067734	0.013277	Yes	No
Heel broadband ultrasound attenuation (left)	-0.5062	0.215414	0.01878	0.10887	0.044017	0.013384	Yes	No
Breakfast cereal consumed	-0.68581	0.193924	0.000406	-0.24179	0.098061	0.013673	Yes	Yes
Treatment/medication code: kapake tablet	-0.5596	0.254233	0.027727	0.240932	0.09777	0.013729	Yes	No
Small vessel stroke (Europeans only)	-0.02261	0.319405	0.943569	0.23966	0.097294	0.013768	Yes	No
Hypertensive diseases	-0.74283	0.055541	8.52e-41	0.201837	0.082057	0.013904	Yes	Yes
Ever been injured or injured someone else through drinking alcohol: No	-0.90009	0.07885	3.51e-30	-0.28789	0.117073	0.013929	Yes	Yes
Treatment/medication code: losartan	-0.03034	0.218691	0.889669	0.181852	0.074624	0.014813	Yes	No
Heel bone mineral density (BMD)	-0.2392	0.237343	0.313534	0.093156	0.038303	0.015011	Yes	No
Mineral and other dietary supplements: Fish oil (including cod liver oil)	0.187635	0.40408	0.642397	0.110316	0.045409	0.015124	Yes	No
Worked with materials containing asbestos: Rarely/never	-0.92503	0.064709	2.35e-46	-0.48398	0.19947	0.015252	Yes	Yes
Treatment/medication code: digoxin	-0.98241	0.021035	0	0.461665	0.190298	0.015266	Yes	Yes
Illnesses of mother: Bowel cancer	-0.63049	0.207594	0.002388	0.186369	0.076903	0.015375	Yes	Yes
Vitamin D	-0.46019	0.314086	0.142871	-0.30352	0.125449	0.015544	Yes	No
Diagnoses - main ICD10: N20 Calculus of kidney and ureter	0.350771	0.398105	0.378263	0.152911	0.063338	0.015769	Yes	No
Heel quantitative ultrasound index (QUI), direct entry	-0.23068	0.236757	0.329895	0.092878	0.038555	0.015998	Yes	No
Heel bone mineral density (BMD) T-score, automated	-0.23069	0.236755	0.329874	0.092873	0.038556	0.016005	Yes	No
Diagnoses - main ICD10: I50 Heart failure	0.040673	0.474509	0.931692	0.237208	0.098656	0.016199	Yes	No
Stroke, excluding SAH	0.05598	0.568326	0.921536	0.461972	0.192314	0.016298	Yes	No
Home area population density - urban or rural: England/Wales - Urban - less sparse	-0.88006	0.137269	1.44e-10	0.249529	0.10394	0.016364	Yes	Yes
Height	0.366038	0.406742	0.368159	-0.09247	0.038542	0.016431	Yes	No
Apoliprotein B (quantile) both_sexes	-0.85278	0.095009	2.81e-19	0.098822	0.041224	0.016523	Yes	Yes
Type of accommodation lived in: A flat, maisonette or apartment	-0.22943	0.462559	0.619898	0.128815	0.053819	0.016689	Yes	No
Final attempt correct: no	-0.02349	0.376042	0.950186	0.24738	0.103466	0.016806	Yes	No
Bipolar and major depression status: Bipolar I Disorder	-0.7509	0.156334	1.56e-06	0.238976	0.100106	0.016976	Yes	Yes
Job coding: restaurant or catering manager, restaurateur; canteen manager; takeaway food shop manager	-0.67036	0.208053	0.001273	0.287045	0.120776	0.017469	Yes	Yes
napping	-0.46709	0.35781	0.191755	0.111518	0.047123	0.017956	Yes	No
Type of tobacco previously smoked: Cigars or pipes	-0.4015	0.337452	0.234127	-0.29364	0.124449	0.0183	Yes	No
Age angina diagnosed	-0.64311	0.232895	0.005756	-0.33462	0.142563	0.018916	Yes	Yes
Non-cancer illness code, self-reported: sciatica	-0.15418	0.204815	0.451595	0.339038	0.14448	0.018945	Yes	No
Treatment/medication code: perindopril	-0.41833	0.247497	0.090979	0.222724	0.095367	0.01952	Yes	No
Treatment/medication code: beclometasone	-0.22435	0.456142	0.622825	0.253907	0.108933	0.019761	Yes	No
Completion status of test: Heart rate reached safety level	-0.00329	0.579341	0.995472	-0.22986	0.098909	0.020128	Yes	No
Sitting height	-0.06586	0.263396	0.802545	-0.10043	0.043261	0.02026	Yes	No
logMAR, final (left)	-0.00311	0.576674	0.9957	0.235705	0.1019	0.020717	Yes	No
Platelet crit	-0.67176	0.214824	0.001766	0.08464	0.036622	0.020824	Yes	Yes
Glucose (quantile) female	0.035048	0.552416	0.949413	0.108715	0.047226	0.021336	Yes	No
Treatment/medication code: arthrotec 50 tablet	0.112279	0.538414	0.834811	0.299763	0.1303	0.021417	Yes	No
Job coding: physicist, astronomer, geologist, geophysicist, meteorologist, oceanographer, seismologist	0.1738	0.497845	0.72701	-0.30982	0.134758	0.021502	Yes	No
Illness, injury, bereavement, stress in last 2 years: Serious illness, injury or assault of a close relative	-0.10043	0.479422	0.834073	0.158835	0.069234	0.02178	Yes	No
Bone mineral density	-0.26145	0.261812	0.317987	0.074002	0.032306	0.021984	Yes	No
Vitamin and mineral supplements: Vitamin B	0.191534	0.483848	0.692211	0.173476	0.075846	0.022184	Yes	No
Diastolic blood pressure, manual reading	-0.33275	0.282266	0.238456	0.142104	0.062369	0.022699	Yes	No
Diagnoses - main ICD10: J33 Nasal polyp	0.311758	0.410601	0.447689	0.175239	0.077162	0.023144	Yes	No
Types of transport used (excluding work): None of the above	0.08085	0.224083	0.718247	0.192843	0.085135	0.023504	Yes	No
Mean sphered cell volume	0.000157	0.580182	0.999784	0.064312	0.028407	0.023577	Yes	No
Barret oesophagus	0.252969	0.43707	0.562735	0.167354	0.074556	0.024789	Yes	No
Usual side of head for mobile phone use: Equally left and right	-0.21156	0.175377	0.227696	0.142639	0.063588	0.024886	Yes	No
Suggestive for eosinophilic asthma	0.311425	0.412825	0.450624	0.171136	0.076957	0.026163	Yes	No
Vitamin and mineral supplements: None of the above	0.165485	0.407498	0.684668	-0.09319	0.041915	0.026198	Yes	No
Vitamin E	-0.43817	0.291248	0.132462	-0.30599	0.137875	0.026465	Yes	No
Medication for cholesterol, blood pressure or diabetes: Insulin	0.012097	0.567517	0.982994	0.239115	0.107881	0.02666	Yes	No
Illnesses of father: Heart disease	-0.50389	0.337637	0.135591	0.093099	0.04213	0.02712	Yes	No
Job SOC coding: Physicists, geologists and meteorologists	0.347156	0.393727	0.377929	-0.22637	0.102493	0.027198	Yes	No
Job SOC coding: Biological scientists and biochemists	0.103386	0.379534	0.785312	-0.17318	0.078556	0.027487	Yes	No
Diagnoses - main ICD10: I80 Phlebitis and thrombophlebitis	-0.0027	0.566789	0.996204	0.197959	0.089901	0.027668	Yes	No
Endometrial Cancer	0.228861	0.463601	0.621546	0.155063	0.070428	0.027685	Yes	No
Diagnoses - main ICD10: R31 Unspecified haematuria	-0.3087	0.323611	0.340123	0.326202	0.149205	0.028796	Yes	No
Other ILD-related CVD-co-morbidities	-0.15121	0.529777	0.775316	0.226944	0.103961	0.029038	Yes	No
Free Testosterone	-0.20472	0.43872	0.640762	-0.08109	0.037244	0.029469	Yes	No
FreeT Males	-0.20472	0.43872	0.640762	-0.08109	0.037244	0.029469	Yes	No
Treatment/medication code: thyroxine product	-0.42222	0.250192	0.091494	0.161488	0.074264	0.029666	No	NA
Diagnoses - main ICD10: E87 Other disorders of fluid, electrolyte and acid-base balance	-0.71876	0.168609	2.02e-05	0.235571	0.108896	0.03052	No	NA
Aspartate aminotransferase (quantile) both_sexes	0.066978	0.547375	0.902612	0.081713	0.038148	0.032193	No	NA
Job coding: assembler, machine operator, foreman	0.013834	0.57651	0.980855	0.400522	0.187043	0.032247	No	NA
ECG, heart rate	-0.10074	0.573142	0.860475	-0.15149	0.070778	0.032332	No	NA
Hypertension	-0.72374	0.055185	2.71e-39	0.185507	0.086753	0.03249	No	NA
Type milk consumed: semiskimmed	-0.603	0.238768	0.011554	-0.21592	0.101487	0.033377	No	NA
Job SOC coding: Labourers in building and woodworking trades	-0.33697	0.51737	0.514845	0.306878	0.144314	0.033465	No	NA
Treatment/medication code: oxybutynin	-0.82977	0.133714	5.45e-10	0.559881	0.263913	0.033883	No	NA
Ischaemic Stroke, excluding all haemorrhages	0.017179	0.575461	0.976184	0.458088	0.216126	0.034044	No	NA
How are people in household related to participant: Husband, wife or partner	-0.40509	0.365261	0.26741	-0.11035	0.05221	0.034555	No	NA
Diagnoses - main ICD10: N40 Hyperplasia of prostate	-0.17717	0.183236	0.333593	0.15804	0.074939	0.034952	No	NA
Treatment/medication code: levothyroxine sodium	-0.13354	0.435604	0.759172	0.097917	0.046578	0.035535	No	NA
Systolic blood pressure, automated reading	0.143894	0.567556	0.799857	0.074008	0.03528	0.035929	No	NA
Diagnoses - main ICD10: R00 Abnormalities of heart beat	0.001055	0.580046	0.998548	0.37069	0.176752	0.035973	No	NA
Polyunsaturated fat	0.286013	0.436486	0.512298	-0.23058	0.110274	0.036532	No	NA
Calcium (quantile) female	-0.13362	0.556406	0.810216	0.080692	0.038726	0.037192	No	NA
3mm strong meridian (right)	0.269398	0.456555	0.555146	0.073789	0.035476	0.037527	No	NA
3mm strong meridian (left)	0.251702	0.468031	0.590723	0.075194	0.036163	0.037586	No	NA
Non-cancer illness code, self-reported: cataract	-0.55511	0.298632	0.063051	0.217506	0.105122	0.038539	No	NA
Mean corpuscular volume	0.162437	0.510844	0.750501	0.070674	0.034209	0.038836	No	NA
3mm weak meridian (left)	0.27242	0.460725	0.554328	0.075669	0.036721	0.039335	No	NA
Breast cancer	0.235807	0.485074	0.626878	0.075712	0.036743	0.039345	No	NA
Spread type: Never/rarely use spread	-0.04636	0.446188	0.917246	-0.10695	0.051967	0.039596	No	NA
Frequent trouble falling or staying asleep during worst period of anxiety	-0.18171	0.294123	0.536695	0.154117	0.075121	0.04021	No	NA
Diagnoses - main ICD10: K51 Ulcerative colitis	-0.51189	0.292464	0.080073	0.143574	0.070003	0.04027	No	NA
Hair colour (natural, before greying): Other	0.022752	0.576269	0.968506	0.319287	0.155761	0.040378	No	NA
6mm weak meridian (left)	0.258867	0.482696	0.591755	0.075332	0.036823	0.040777	No	NA
Weight, manual entry	0.214004	0.498771	0.667878	0.655984	0.321641	0.041401	No	NA
Heel broadband ultrasound attenuation (right)	-0.4675	0.259925	0.072084	0.085765	0.042057	0.041424	No	NA
Non-cancer illness code, self-reported: hypothyroidism/myxoedema	-0.16102	0.439058	0.71382	0.096659	0.047657	0.042539	No	NA
Job SOC coding: Business and related associate professionals n.e.c.	-0.69813	0.189578	0.000231	-0.2209	0.109232	0.043149	No	NA
Calcium (quantile) both_sexes	-0.35774	0.453756	0.430459	0.065119	0.032344	0.044083	No	NA
Job SOC coding: Care assistants and home carers	0.135968	0.561759	0.80875	0.571472	0.28704	0.04649	No	NA
Non-cancer illness code, self-reported: leg claudication/ intermittent claudication	-0.50371	0.375893	0.18023	0.22111	0.111537	0.047437	No	NA
Urate (quantile) male	-0.28269	0.406494	0.48678	0.076111	0.038407	0.047514	No	NA
Stroke, excluding SAH	-0.00111	0.57887	0.998465	0.517488	0.262268	0.048481	No	NA
Non-cancer illness code, self-reported: unclassifiable	-0.90572	0.080077	1.16e-29	0.506044	0.256523	0.048529	No	NA
Intra-ocular pressure, corneal-compensated (left)	-0.2355	0.435218	0.588431	-0.09076	0.046217	0.049549	No	NA
Underlying (primary) cause of death: ICD10: J84.1 Other interstitial pulmonary diseases with fibrosis	-0.68532	0.100156	7.78e-12	-0.26537	0.135388	0.049988	No	NA
Diagnoses - main ICD10: I63 Cerebral infarction	0.073404	0.555688	0.894909	0.295839	0.151007	0.0501	No	NA
3mm cylindrical power angle (right)	-0.01088	0.568555	0.984734	-0.12067	0.061662	0.050355	No	NA
Diagnoses - main ICD10: I26 Pulmonary embolism	-0.00238	0.569661	0.996671	0.217353	0.111558	0.051373	No	NA
Waking too early	-0.42266	0.184188	0.021749	-0.18046	0.092646	0.051434	No	NA
Vitamin and/or mineral supplement use: Fish oil	-0.87556	0.113842	1.46e-14	0.28155	0.144624	0.051562	No	NA
Age hayfever or allergic rhinitis diagnosed by doctor	-0.5305	0.184444	0.004025	0.158336	0.081888	0.053165	No	NA
6mm strong meridian (left)	0.285962	0.466128	0.539557	0.071957	0.037232	0.053276	No	NA
Treatment/medication code: warfarin	0.321531	0.422272	0.4464	0.185368	0.096016	0.053533	No	NA
Other, unspecified and serous retinal detachments	-0.50478	0.221811	0.022863	-0.18462	0.09592	0.054265	No	NA
Diagnoses - main ICD10: K60 Fissure and fistula of anal and rectal regions	0.111003	0.263303	0.673331	0.160205	0.083458	0.05491	No	NA
IGF-1 (quantile) male	0.267775	0.482513	0.578922	-0.06656	0.034685	0.054984	No	NA
Home area population density - urban or rural: Scotland - Large Urban Area	0.027454	0.316317	0.930835	-0.16031	0.083757	0.055616	No	NA
Diagnoses - main ICD10: K81 Cholecystitis	0.000292	0.579864	0.999599	0.67234	0.352213	0.056274	No	NA
Diagnoses - main ICD10: I10 Essential (primary) hypertension	-0.96913	0.033794	7.35e-181	0.2006	0.105506	0.05726	No	NA
Non-cancer illness code, self-reported: heart valve problem/heart murmur	-0.72556	0.188337	0.000117	0.408424	0.215017	0.0575	No	NA
Leg pain in calf/calves	-0.81758	0.122704	2.68e-11	0.195973	0.103229	0.057638	No	NA
Starch	-0.77385	0.070368	3.94e-28	-0.2031	0.107571	0.059023	No	NA
Non-cancer illness code, self-reported: gout	-0.29014	0.417941	0.487555	0.071917	0.038255	0.060116	No	NA
Ever had known person concerned about, or recommend reduction of, alcohol consumption: Yes, during the last year	-0.6717	0.192981	0.0005	0.158834	0.085066	0.061875	No	NA
6mm strong meridian (right)	0.330721	0.432226	0.444178	0.065496	0.035125	0.062228	No	NA
Illnesses of mother: Alzheimer's disease/dementia	-0.00676	0.579891	0.990692	-0.21412	0.115184	0.063031	No	NA
Diagnoses - main ICD10: C15 Malignant neoplasm of oesophagus	0.129816	0.527373	0.805562	0.274897	0.147979	0.063216	No	NA
Treatment/medication code: colchicine	0.269769	0.437924	0.537883	0.208006	0.11247	0.064396	No	NA
Treatment/medication code: salmeterol product	-0.5012	0.435024	0.249269	0.268808	0.14575	0.065138	No	NA
Disorders of muscles	-0.51694	0.434043	0.233661	0.259037	0.140479	0.06519	No	NA
Treatment/medication code: venlafaxine	-0.09203	0.079912	0.249442	0.150034	0.081391	0.065276	No	NA
Illnesses of siblings: Stroke	-0.95587	0.045031	5.36e-100	0.668557	0.362892	0.065431	No	NA
Intra-ocular pressure, corneal-compensated (right)	-0.02674	0.505729	0.957834	-0.08379	0.045708	0.066774	No	NA
Reason for glasses/contact lenses: For just reading/near work as you are getting older (called 'presbyopia')	-0.12307	0.557492	0.825288	-0.16111	0.088233	0.067862	No	NA
Retinol	0.121628	0.355213	0.732044	-0.21408	0.117352	0.068114	No	NA
Diagnoses - main ICD10: C25 Malignant neoplasm of pancreas	-0.03374	0.57335	0.953075	0.258669	0.142332	0.06916	No	NA
Illnesses of siblings: Bowel cancer	0.278685	0.437937	0.524543	0.207486	0.114234	0.06932	No	NA
Treatment/medication code: diazepam	-0.08983	0.561287	0.872843	0.293305	0.162199	0.07056	No	NA
Bread type: Other type of bread	-0.07335	0.248554	0.76791	0.14934	0.08302	0.072042	No	NA
Rheumatoid arthritis	-0.62586	0.216611	0.003861	0.297206	0.165469	0.072471	No	NA
Severity of problems due to mania or irritability	-0.2848	0.341821	0.404748	0.142224	0.079208	0.072564	No	NA
Fibroblastic disorders	0.019023	0.594996	0.974494	0.107905	0.060096	0.072566	No	NA
Large artery stroke (Europeans only)	-0.04924	0.576362	0.931913	0.265947	0.148231	0.072791	No	NA
Non-cancer illness code, self-reported: chronic fatigue syndrome	-0.41562	0.231051	0.072046	0.152638	0.085492	0.074198	No	NA
Type of fat/oil used in cooking: Olive oil	-0.2194	0.23381	0.348047	-0.1623	0.090908	0.074207	No	NA
Ever heard an un-real voice	-0.14802	0.325869	0.649669	0.193017	0.108144	0.074293	No	NA
Treatment/medication code: prednisolone	-0.18017	0.388325	0.642668	0.219722	0.123437	0.07507	No	NA
Treatment/medication code: telmisartan	-0.71404	0.176285	5.11e-05	0.190107	0.107147	0.076021	No	NA
Ulcerative colitis, NAS	-0.37623	0.368238	0.306917	0.122615	0.069454	0.077495	No	NA
Treatment/medication code: serevent 25mcg inhaler	-0.85721	0.10716	1.25e-15	0.191204	0.108315	0.07752	No	NA
Vitamin B12	-0.1507	0.260626	0.563109	-0.39815	0.225548	0.077522	No	NA
Death due to cardiac causes	-0.02393	0.570278	0.96653	0.183143	0.103872	0.077874	No	NA
Pulse wave reflection index	-0.64149	0.216716	0.003076	0.266093	0.151561	0.079143	No	NA
Current employment status: Retired	0.099058	0.392254	0.800628	-0.12106	0.06914	0.079962	No	NA
Diagnoses - main ICD10: S52 Fracture of forearm	-0.45942	0.139088	0.000956	-0.11335	0.064903	0.080742	No	NA
Diagnoses - main ICD10: R91 Abnormal findings on diagnostic imaging of lung	-0.62505	0.06514	8.35e-22	0.246085	0.141118	0.081191	No	NA
Granulocyte percentage of myeloid white cells	-0.43778	0.380599	0.250048	-0.05344	0.030647	0.081216	No	NA
Spread type: Butter/spreadable butter	-0.06385	0.576278	0.911773	-0.06283	0.036047	0.081318	No	NA
Fractured bone site(s): Ankle	0.2547	0.315698	0.41979	0.139217	0.07987	0.081324	No	NA
Particulate matter air pollution (pm2.5) absorbance; 2010	0.121724	0.38198	0.749979	-0.09979	0.057281	0.081496	No	NA
How are people in household related to participant: Mother and/or father	0.002793	0.577624	0.996142	0.30022	0.172884	0.082468	No	NA
Cancer year/age first occurred	-0.04549	0.479563	0.924423	-0.47079	0.272186	0.083691	No	NA
Low-density lipoprotein (LDL)	-0.82893	0.120107	5.14e-12	0.093722	0.05421	0.083834	No	NA
Average evening sound level of noise pollution	-0.60148	0.24183	0.012875	0.182754	0.105728	0.083893	No	NA
Average 24-hour sound level of noise pollution	-0.60105	0.242062	0.013027	0.182654	0.105689	0.08395	No	NA
Average 16-hour sound level of noise pollution	-0.60172	0.241681	0.012784	0.182668	0.105702	0.083965	No	NA
Average daytime sound level of noise pollution	-0.60279	0.241066	0.012402	0.182671	0.105724	0.084021	No	NA
Average night-time sound level of noise pollution	-0.6031	0.240888	0.012292	0.182672	0.105726	0.084026	No	NA
Job coding: biologist, botanist, entomologist, zoologist, ecologist, microbiologist/pathologist/virologist/geneticist (not medically qualified)	-0.76637	0.150919	3.81e-07	-0.22436	0.130369	0.085251	No	NA
Job coding: management information officer, conference/events co-ordinator/organiser, exhibition officer, work study engineer/officer/analyst, contract adviser/agent, election agent, business system analyst	-0.71881	0.174735	3.89e-05	-0.17587	0.102272	0.085497	No	NA
Job SOC coding: Other goods handling and storage occupations n.e.c.	-0.4	0.386235	0.300376	0.519302	0.306849	0.090575	No	NA
Diagnoses - main ICD10: C43 Malignant melanoma of skin	-0.80857	0.129576	4.37e-10	-0.2116	0.125307	0.091283	No	NA
Underlying (primary) cause of death: ICD10: C34.9 Bronchus or lung, unspecified	-0.36463	0.341073	0.285043	0.201672	0.119733	0.092115	No	NA
Diagnoses - main ICD10: M72 Fibroblastic disorders	0.012029	0.595696	0.983889	0.103906	0.061707	0.092211	No	NA
Heel bone mineral density (BMD) (left)	-0.44425	0.287034	0.121686	0.070633	0.042295	0.094921	No	NA
Treatment/medication code: omega-3/fish oil supplement	-0.84689	0.079719	2.32e-26	0.290491	0.17406	0.095135	No	NA
Giant Cell Arteritis	0.002553	0.579626	0.996486	-0.35797	0.214665	0.095397	No	NA
Direct bilirubin (quantile) male	-0.0273	0.606463	0.96409	-0.06597	0.039638	0.096064	No	NA
Cardiac arrhytmias, COPD co-morbidities	0.027541	0.586594	0.962552	0.09132	0.054927	0.096396	No	NA
Heel bone mineral density (BMD) T-score, automated (left)	-0.43905	0.287083	0.126181	0.070306	0.042489	0.097986	No	NA
Heel quantitative ultrasound index (QUI), direct entry (left)	-0.43899	0.287096	0.126249	0.070299	0.042488	0.098015	No	NA
BECTS_CN_HAN	-0.93832	0.058448	5.37e-58	0.543913	0.32962	0.098918	No	NA
Diagnoses - main ICD10: T50 Poisoning by diuretics and other and unspecified drugs, medicaments and biological substances	-0.53317	0.293843	0.069605	0.186078	0.112867	0.09922	No	NA
Vitamin and mineral supplements: Vitamin C	0.043388	0.499252	0.930747	0.100274	0.060959	0.099985	No	NA
Yogurt/ice-cream consumers	0.354018	0.392039	0.366517	-0.13326	0.081154	0.100569	No	NA
Non-cancer illness code, self-reported: alcohol dependency	-0.54807	0.230461	0.0174	0.159101	0.096976	0.100877	No	NA
Non-cancer illness code, self-reported: mania/bipolar disorder/manic depression	-0.45365	0.199735	0.023132	-0.13608	0.083067	0.101391	No	NA
Englyst dietary fibre	-0.08736	0.191971	0.649074	-0.11688	0.071661	0.102881	No	NA
Treatment/medication code: insulin product	0.194754	0.476875	0.682982	0.198128	0.121524	0.103026	No	NA
Corneal hysteresis (right)	0.152564	0.407674	0.708232	0.079695	0.049131	0.10478	No	NA
Non-cancer illness code, self-reported: ulcerative colitis	-0.02349	0.575009	0.967409	0.135606	0.083632	0.10492	No	NA
Large artery stroke (Trans-ethnic meta-analysis)	0.064519	0.555052	0.907463	0.11899	0.073729	0.106554	No	NA
Coffee type: Decaffeinated coffee (any type)	-0.43006	0.346232	0.214193	0.117466	0.073273	0.108906	No	NA
Breathing problems during period of job: No	-0.92506	0.043557	4.24e-100	-0.14811	0.093351	0.112606	No	NA
Cancer code, self-reported: basal cell carcinoma	0.201994	0.403514	0.616662	-0.10842	0.068742	0.114766	No	NA
Diagnoses - main ICD10: R53 Malaise and fatigue	0.009374	0.567907	0.986831	0.182444	0.115886	0.115411	No	NA
Diagnoses - main ICD10: K85 Acute pancreatitis	-0.69886	0.357255	0.050441	0.262085	0.16744	0.117525	No	NA
Reticulocyte count	-0.03924	0.591918	0.947146	-0.05425	0.034715	0.118139	No	NA
Which eye(s) affected by myopia (short sight): Both eyes	-0.61163	0.236583	0.00973	-0.17273	0.110687	0.118631	No	NA
Diagnoses - main ICD10: S82 Fracture of lower leg, including ankle	-0.42959	0.220746	0.051644	0.179228	0.114891	0.118765	No	NA
6mm cylindrical power angle (left)	-0.27015	0.447399	0.545966	0.086977	0.055908	0.119777	No	NA
Diagnoses - main ICD10: F10 Mental and behavioural disorders due to use of alcohol	-0.70597	0.17234	4.2e-05	0.169509	0.109003	0.119926	No	NA
Treatment/medication code: chondroitin product	-0.88962	0.086521	8.49e-25	0.183606	0.118233	0.120442	No	NA
Diagnoses - main ICD10: I42 Cardiomyopathy	-0.49076	0.31432	0.118446	0.154035	0.100016	0.123536	No	NA
Diagnoses - main ICD10: K76 Other diseases of liver	0.020618	0.573635	0.971327	0.168006	0.109196	0.123909	No	NA
Intracranial volume (ICV)	-0.47503	0.120621	8.21e-05	-0.13171	0.085642	0.124075	No	NA
Non-cancer illness code, self-reported: urinary tract infection/kidney infection	0.323459	0.395064	0.412928	0.148396	0.096581	0.124419	No	NA
Mean corpuscular hemoglobin	0.107188	0.528014	0.839133	0.055242	0.03599	0.124801	No	NA
Neutrophil percentage of white cells	-0.00201	0.577275	0.997225	-0.04311	0.028102	0.125017	No	NA
Diagnoses - main ICD10: N47 Redundant prepuce, phimosis and paraphimosis	0.194047	0.479359	0.685621	0.131706	0.085904	0.125233	No	NA
Fat	-0.79898	0.051652	5.66e-54	-0.15615	0.10188	0.125362	No	NA
Palmar fascial fibromatosis [Dupuytren]	-0.00792	0.605338	0.989566	0.086322	0.056358	0.125603	No	NA
Medication for cholesterol, blood pressure, diabetes, or take exogenous hormones: Oral contraceptive pill or minipill	-0.95882	0.037804	6.47e-142	-0.17378	0.113531	0.125841	No	NA
Reason for glasses/contact lenses: For long-sightedness, i.e. for distance and near, but particularly for near tasks like reading (called 'hypermetropia')	0.070903	0.554442	0.898242	0.118623	0.078462	0.13057	No	NA
Peripheral artery disease	0.121806	0.499985	0.807526	0.252562	0.16713	0.130744	No	NA
Age asthma diagnosed by doctor	-0.45824	0.342228	0.18057	0.105902	0.07026	0.131737	No	NA
Milk added to cereal	-0.49553	0.297358	0.095623	-0.18591	0.123454	0.132087	No	NA
Non-cancer illness code, self-reported: anxiety/panic attacks	-0.56417	0.158653	0.000377	0.115861	0.076982	0.132312	No	NA
Age high blood pressure diagnosed	-0.35987	0.409661	0.379701	-0.08755	0.058338	0.133405	No	NA
Job coding: author, writer, biographer, book editor, novelist, dramatist, playwright, poet	-0.64846	0.216714	0.00277	0.161947	0.108121	0.134178	No	NA
Folate	-0.26819	0.227329	0.238094	-0.11097	0.074291	0.13524	No	NA
Non-cancer illness code, self-reported: head injury	-0.51853	0.203194	0.010714	0.151859	0.101752	0.135583	No	NA
Mean corpuscular volume	0.03304	0.574569	0.954144	0.046908	0.031561	0.137217	No	NA
Youthful face	0.043274	0.58166	0.940694	-0.05692	0.038356	0.137823	No	NA
Diagnoses - main ICD10: C61 Malignant neoplasm of prostate	-0.29161	0.387948	0.45225	0.084746	0.057345	0.139452	No	NA
Diagnoses - main ICD10: K40 Inguinal hernia	-0.30512	0.394948	0.439782	0.064017	0.043358	0.139819	No	NA
Diagnoses - main ICD10: I49 Other cardiac arrhythmias	-0.89147	0.089271	1.75e-23	0.493594	0.334548	0.140104	No	NA
Depression	-0.3389	0.367322	0.356203	0.137772	0.09451	0.144907	No	NA
Corneal hysteresis (left)	-0.06785	0.323819	0.834044	0.070924	0.048769	0.145868	No	NA
Calcium	-0.08989	0.121513	0.45944	-0.12236	0.084613	0.148143	No	NA
Milk type used: Other type of milk	-0.64746	0.212545	0.002317	0.179694	0.124268	0.148173	No	NA
Diagnoses - main ICD10: F32 Depressive episode	-0.88682	0.084599	1.04e-25	0.199707	0.138733	0.150007	No	NA
Treatment/medication code: garlic product	-0.30718	0.372876	0.41005	0.203395	0.141597	0.15088	No	NA
Why stopped smoking: Financial reasons	-0.19563	0.320346	0.541405	0.155954	0.108615	0.151046	No	NA
average_spo2_multiethnic_discovery_replications	0.001833	0.576236	0.997462	-0.12107	0.084405	0.151449	No	NA
Creatinine (quantile) male	-0.49763	0.344942	0.149123	-0.06361	0.044397	0.151911	No	NA
Inverse distance to the nearest major road	-0.809	0.101278	1.37e-15	0.198927	0.13895	0.152248	No	NA
RANTES	-0.07119	0.562438	0.899271	0.252282	0.176245	0.152309	No	NA
Type of fat/oil used in cooking: Polyunsaturated margarine	-0.55361	0.183052	0.002492	0.164173	0.115114	0.153817	No	NA
Oestradiol (quantile) female	-0.90193	0.076319	3.15e-32	-0.20976	0.147164	0.154056	No	NA
Total protein (quantile) female	-0.0125	0.57759	0.982731	0.057815	0.040564	0.154078	No	NA
Handedness (chirality/laterality): Right-handed	-0.48704	0.322531	0.131028	0.103909	0.073113	0.155254	No	NA
6mm weak meridian (right)	0.277715	0.468971	0.55373	0.052071	0.036641	0.155288	No	NA
Medication for cholesterol, blood pressure, diabetes, or take exogenous hormones: Insulin	0.010518	0.295914	0.971645	0.159254	0.112404	0.156542	No	NA
Apoliprotein B (quantile) male	-0.84941	0.098604	7.04e-18	0.066535	0.046976	0.156666	No	NA
Substances taken for depression: Unprescribed medication (more than once)	-0.32406	0.214069	0.130077	0.139758	0.099115	0.158521	No	NA
Calcium (quantile) male	-0.24943	0.499298	0.617389	0.046641	0.033286	0.161153	No	NA
malignant neoplasm of male genital organs	-0.53692	0.29306	0.066935	0.07581	0.054152	0.161525	No	NA
Haematocrit percentage	0.023706	0.369611	0.94886	0.04929	0.035367	0.163419	No	NA
Job SOC coding: Public service administrative professionals	-0.12782	0.38794	0.741795	-0.16533	0.118775	0.163942	No	NA
3mm cylindrical power angle (left)	-0.23648	0.48971	0.629172	0.085066	0.06116	0.164263	No	NA
Job SOC coding: Occupational therapists	-0.79762	0.133808	2.51e-09	-0.18335	0.132414	0.166154	No	NA
Job SOC coding: Personal assistants and other secretaries	0.070233	0.558755	0.899973	-0.14528	0.105009	0.166498	No	NA
Non-cancer illness code, self-reported: pernicious anaemia	-0.00925	0.569776	0.987049	0.169526	0.122647	0.1669	No	NA
Hair colour (natural, before greying): Dark brown	0.167214	0.52896	0.751912	-0.06924	0.050117	0.167113	No	NA
3mm asymmetry index (right)	-0.52639	0.278512	0.058756	-0.11879	0.086248	0.168421	No	NA
Illnesses of siblings: Breast cancer	0.155147	0.49388	0.753416	0.150253	0.1094	0.16962	No	NA
Malignant melanoma of skin	-0.02112	0.584252	0.971167	-0.1687	0.123001	0.170216	No	NA
Malignant melanoma of skin	-0.02112	0.584252	0.971167	-0.1687	0.123001	0.170216	No	NA
Non-cancer illness code, self-reported: hayfever/allergic rhinitis	-0.43424	0.382465	0.256218	-0.06724	0.049072	0.170632	No	NA
Treatment/medication code: chlorphenamine	-0.76708	0.089883	1.41e-17	0.13524	0.098755	0.17086	No	NA
Started insulin within one year diagnosis of diabetes	0.212204	0.475305	0.655266	-0.16852	0.12335	0.171868	No	NA
Illnesses of father: Stroke	-0.68521	0.19395	0.000411	0.137143	0.100807	0.173688	No	NA
Job coding: officer of ngo, trade union organiser/official, charity administrator, secretary of research or charity or political or professional or trade association or trade union	0.279249	0.428922	0.515014	-0.12219	0.090242	0.175718	No	NA
Non-butter spread type details: Polyunsaturated/sunflower oil based spread (eg: Flora)	-0.65173	0.164126	7.16e-05	-0.11897	0.087929	0.176052	No	NA
Diagnoses - main ICD10: I35 Nonrheumatic aortic valve disorders	-0.68555	0.189653	0.000301	0.188512	0.139516	0.176638	No	NA
Vitamin supplement user	-0.00217	0.58044	0.997018	0.12162	0.090078	0.176966	No	NA
Energy	-0.08077	0.140799	0.566206	-0.12442	0.092323	0.17777	No	NA
Starchy food consumers	-0.6718	0.190233	0.000413	-0.17904	0.133246	0.179055	No	NA
Job SOC coding: Officers of non-governmental organisations	0.261414	0.439962	0.552397	-0.11879	0.088943	0.181703	No	NA
Non-cancer illness code, self-reported: pneumonia	0.09465	0.542411	0.861473	0.276179	0.207298	0.182768	No	NA
Diagnoses - main ICD10: M53 Other dorsopathies, not elsewhere classified	-0.6383	0.151805	2.61e-05	0.128475	0.096788	0.184382	No	NA
Other dorsopathies, not elsewhere classified	-0.6383	0.151805	2.61e-05	0.128475	0.096788	0.184382	No	NA
Malignant neoplasm of prostate	-0.51466	0.306391	0.093009	0.069725	0.052885	0.187363	No	NA
Malignant neoplasm of prostate	-0.51466	0.306391	0.093009	0.069725	0.052885	0.187363	No	NA
Depression possibly related to stressful or traumatic event	-0.48763	0.306898	0.112083	0.113791	0.086335	0.187499	No	NA
Heel bone mineral density (BMD) (right)	-0.38908	0.33476	0.245132	0.053852	0.040965	0.188646	No	NA
Oestradiol (quantile) both_sexes	-0.63341	0.23071	0.006042	-0.13753	0.104732	0.189133	No	NA
Job coding: all other personal assistants and secretaries	0.079669	0.548871	0.884592	-0.14759	0.112396	0.189145	No	NA
Diagnoses - main ICD10: I47 Paroxysmal tachycardia	-0.4989	0.158304	0.001624	0.242414	0.184822	0.189652	No	NA
Malignant neoplasm of breast	-0.29095	0.453705	0.521348	0.08405	0.064113	0.189868	No	NA
Malignant neoplasm of breast	-0.29095	0.453705	0.521348	0.08405	0.064113	0.189868	No	NA
Diagnoses - main ICD10: R14 Flatulence and related conditions	-0.5932	0.234147	0.011294	0.095633	0.073125	0.190937	No	NA
Diagnoses - main ICD10: S66 Injury of muscle and tendon at wrist and hand level	0.081409	0.536908	0.879483	0.209893	0.161019	0.192393	No	NA
Fracture resulting from simple fall	-0.37121	0.134014	0.005607	0.1223	0.093823	0.192396	No	NA
Vitamin and mineral supplements: Multivitamins +/- minerals	0.111916	0.440516	0.799451	0.061642	0.047467	0.194074	No	NA
Diagnoses - main ICD10: G37 Other demyelinating diseases of central nervous system	-0.48514	0.308579	0.115908	-0.17486	0.134672	0.19414	No	NA
Which eye(s) affected by myopia (short sight): Right eye	-0.64215	0.218697	0.003322	0.13941	0.107413	0.194326	No	NA
Diagnoses - main ICD10: R32 Unspecified urinary incontinence	-0.65194	0.185307	0.000435	0.139916	0.107925	0.194831	No	NA
Total cholesterol	-0.67819	0.204209	0.000897	0.057523	0.04455	0.196637	No	NA
Mental health problems ever diagnosed by a professional: Social anxiety or social phobia	0.304304	0.4077	0.455431	0.119851	0.093341	0.199141	No	NA
Caudate volume	0.005718	0.26455	0.982756	0.092766	0.072295	0.199437	No	NA
Non-cancer illness code, self-reported: iron deficiency anaemia	0.021941	0.575829	0.969605	0.137577	0.107659	0.201289	No	NA
Cholesterol (quantile) male	-0.53042	0.301586	0.078616	-0.05822	0.04572	0.202868	No	NA
Treatment/medication code: alendronate sodium	-0.57375	0.253871	0.023821	-0.09311	0.073184	0.203285	No	NA
Pulse wave Arterial Stiffness index	-0.21885	0.128639	0.088896	0.108669	0.085842	0.20554	No	NA
Lymphocyte percentage of white cells	0.003353	0.577873	0.99537	0.038372	0.030354	0.206184	No	NA
Breast cancer ER-positive	0.145356	0.527805	0.783011	0.047884	0.037889	0.206298	No	NA
Job coding: civil service senior manager outside the senior civil service (former grades 6 and 7)	-0.31738	0.255829	0.21476	-0.14022	0.11102	0.206568	No	NA
Diagnoses - main ICD10: D23 Other benign neoplasms of skin	-0.79114	0.139349	1.37e-08	0.281764	0.223263	0.206939	No	NA
Diagnoses - main ICD10: C50 Malignant neoplasm of breast	-0.17838	0.519666	0.731403	0.089175	0.07078	0.207712	No	NA
Monocyte percentage of white cells	-0.41904	0.372244	0.260285	0.043224	0.034526	0.210595	No	NA
High light scatter reticulocyte count	-0.01325	0.589683	0.982068	-0.04535	0.036232	0.210655	No	NA
Treatment/medication code: beconase 50micrograms nasal spray	-0.84339	0.105385	1.21e-15	-0.17303	0.138567	0.211766	No	NA
Years of cough on most days	-0.80992	0.121444	2.57e-11	-0.16328	0.131596	0.214689	No	NA
Platelet count	-0.49651	0.343261	0.148052	0.042975	0.034649	0.214867	No	NA
Bipolar Disorder	-0.10927	0.543858	0.840762	-0.05032	0.040605	0.215226	No	NA
Job SOC coding: Houseparents and residential wardens	-0.52187	0.297068	0.078964	0.123076	0.099443	0.215848	No	NA
LDL direct (quantile) female	-0.6866	0.193989	0.000401	0.056342	0.045551	0.216124	No	NA
Job SOC coding: General office assistants/clerks	-0.39955	0.385768	0.300327	0.520159	0.420577	0.216171	No	NA
Doctor diagnosed hayfever or allergic rhinitis	-0.02762	0.579165	0.96197	0.05923	0.047896	0.216222	No	NA
Size of red wine glass drunk: small (125ml)	0.232567	0.455191	0.609406	-0.15998	0.129666	0.217279	No	NA
Diagnoses - main ICD10: C18 Malignant neoplasm of colon	-0.53157	0.281173	0.058685	0.093434	0.075786	0.217625	No	NA
Heel bone mineral density (BMD) T-score, automated (right)	-0.37285	0.34334	0.277496	0.050284	0.040924	0.219171	No	NA
Heel quantitative ultrasound index (QUI), direct entry (right)	-0.37284	0.343349	0.277533	0.05028	0.040923	0.219205	No	NA
Worrier / anxious feelings	0.029665	0.565024	0.958129	0.06728	0.054799	0.219538	No	NA
Treatment/medication code: sumatriptan	-0.77602	0.147113	1.33e-07	0.163635	0.13364	0.220784	No	NA
Aspartate aminotransferase (quantile) female	-0.02062	0.572963	0.971285	0.051702	0.042356	0.222213	No	NA
Job coding: civil engineer	-0.49519	0.253113	0.050416	-0.10869	0.089188	0.222976	No	NA
Total protein (quantile) both_sexes	-0.02132	0.572117	0.970268	0.049424	0.040626	0.223773	No	NA
6mm cylindrical power (right)	-0.30322	0.341908	0.375165	-0.11388	0.093768	0.224574	No	NA
Pulse rate	-0.08341	0.232355	0.7196	0.059944	0.049429	0.225235	No	NA
Non-cancer illness code, self-reported: hyperthyroidism/thyrotoxicosis	-0.11351	0.442399	0.797497	0.079272	0.06544	0.225751	No	NA
Ever had eye surgery	-0.50774	0.260253	0.051065	0.125652	0.104128	0.227547	No	NA
Diagnoses - main ICD10: C02 Malignant neoplasm of other and unspecified parts of tongue	-0.32153	0.383114	0.40133	-0.14212	0.117809	0.227666	No	NA
Red cell distribution width	-0.26804	0.397091	0.499666	0.056139	0.046735	0.229671	No	NA
Job coding: general office assistant/clerk, clerical officer, clerk-typist, office supervisor, press/newspaper corrector/reader	-0.50961	0.319712	0.110944	0.50557	0.423242	0.232276	No	NA
Coffee consumed	0.011626	0.576615	0.983914	-0.11355	0.095343	0.233661	No	NA
Age heart attack diagnosed	-0.58974	0.081428	4.41e-13	-0.2348	0.198338	0.236473	No	NA
Answered sexual history questions	-0.14156	0.492639	0.773842	0.057725	0.048864	0.237472	No	NA
Cylindrical power (left)	0.020826	0.571354	0.970924	0.087105	0.073871	0.238342	No	NA
Gap coding: Looking after the home and/or family	-0.40414	0.342608	0.238155	0.113217	0.096749	0.241914	No	NA
QRS duration	-0.34508	0.282711	0.222235	0.100716	0.08669	0.245317	No	NA
Diagnoses - main ICD10: N84 Polyp of female genital tract	0.267356	0.434458	0.538305	0.120902	0.104203	0.245944	No	NA
Destinations on discharge from hospital (recoded): Transfer to other NHS provider	-0.2083	0.239364	0.384175	0.096599	0.083801	0.249026	No	NA
Dissection of aorta	-0.70639	0.179117	8.02e-05	-0.1233	0.107141	0.249822	No	NA
Job SOC coding: Authors, writers	-0.63952	0.218327	0.003399	0.11828	0.102795	0.249881	No	NA
Non-cancer illness code, self-reported: crohns disease	-0.58512	0.167736	0.000486	0.101319	0.088377	0.251613	No	NA
Job coding: journalist, reporter, newspaper correspondent, sports writer, newspaper or magazine editor	0.060868	0.37251	0.870204	-0.13119	0.114832	0.253281	No	NA
Hair/balding pattern: Pattern 2	-0.30805	0.41023	0.452695	0.057997	0.051033	0.255764	No	NA
Diagnoses - main ICD10: E04 Other non-toxic goitre	0.13579	0.517856	0.793155	0.085435	0.075291	0.256485	No	NA
Job coding: houseparent, child careworker, residential warden, sheltered accommodation warden, foster parent	-0.50499	0.306253	0.09916	0.110566	0.09752	0.256886	No	NA
Hair colour (natural, before greying): Black	-0.5716	0.285225	0.045067	0.072539	0.064278	0.259105	No	NA
Parkinsons	-0.28857	0.449726	0.521097	-0.04037	0.036163	0.264239	No	NA
Accumbens volume	-0.70706	0.178266	7.3e-05	0.119931	0.107719	0.265549	No	NA
Diagnoses - main ICD10: I71 Aortic aneurysm and dissection	-0.34632	0.177074	0.05049	0.110363	0.099183	0.265829	No	NA
Putamen volume	-0.10269	0.539725	0.849107	0.061891	0.055794	0.267308	No	NA
Hematocrit	-0.05372	0.565618	0.924332	-0.03447	0.031079	0.267363	No	NA
Job coding: ship's engineer, ship's purser	-0.34635	0.186824	0.063759	-0.12651	0.114328	0.268477	No	NA
Reticulocyte fraction of red cells	-0.06808	0.58482	0.907333	-0.04024	0.036578	0.271316	No	NA
Number of incorrect matches in round	-0.14389	0.551265	0.794072	0.038797	0.035389	0.27296	No	NA
Type of tobacco previously smoked: Manufactured cigarettes	-0.48706	0.221072	0.027583	0.107628	0.098217	0.273161	No	NA
Illnesses of father: Alzheimer's disease/dementia	0.034561	0.576257	0.952175	-0.1004	0.092072	0.275525	No	NA
Treatment/medication code: xalatan 0.005% eye drops	-0.26104	0.33068	0.42987	0.077554	0.071429	0.277594	No	NA
Treatment/medication code: imigran 50mg tablet	-0.30327	0.209819	0.148343	0.128438	0.119021	0.280535	No	NA
Hippocampus volume	-0.33402	0.400716	0.40453	-0.10793	0.100065	0.280759	No	NA
Non-cancer illness code, self-reported: osteoporosis	-0.27971	0.45389	0.537733	0.064569	0.059878	0.280881	No	NA
Non-cancer illness code, self-reported: polymyalgia rheumatica	-0.29229	0.413984	0.480158	0.098501	0.091654	0.282505	No	NA
Diagnoses - main ICD10: L40 Psoriasis	-0.04455	0.289051	0.877519	0.089477	0.083534	0.284107	No	NA
Psoriasis	-0.04455	0.289051	0.877519	0.089477	0.083534	0.284107	No	NA
Non-cancer illness code, self-reported: psoriasis	-0.42377	0.360133	0.239308	0.046503	0.043518	0.285253	No	NA
Mean platelet volume	-0.33971	0.379507	0.37072	0.031732	0.029702	0.28536	No	NA
Job SOC coding: Receptionists	-0.94822	0.06944	1.88e-42	0.166285	0.155802	0.285846	No	NA
Ever had same-sex intercourse	-0.34083	0.402758	0.397415	0.063403	0.05966	0.287903	No	NA
Target heart rate achieved	0.025906	0.566188	0.963505	-0.08866	0.083495	0.288318	No	NA
Mood [affective] disorders	0.152925	0.477279	0.748658	0.08753	0.082608	0.289334	No	NA
Mood disorders	0.152925	0.477279	0.748658	0.08753	0.082608	0.289334	No	NA
Cylindrical power (right)	0.005383	0.578724	0.992579	0.070069	0.066186	0.289751	No	NA
Particulate matter air pollution 2.5-10um; 2010	-0.00174	0.58028	0.997612	0.532842	0.509911	0.296037	No	NA
Diagnoses - main ICD10: D25 Leiomyoma of uterus	-0.43959	0.33429	0.188509	0.075531	0.072388	0.296757	No	NA
Protein	0.203161	0.474825	0.668749	-0.09983	0.095719	0.296956	No	NA
Mean platelet (thrombocyte) volume	0.102245	0.544174	0.850963	0.02958	0.028369	0.297103	No	NA
Osteoporosis	-0.03183	0.443057	0.942724	0.089947	0.086671	0.299365	No	NA
Non-cancer illness code, self-reported: transient ischaemic attack (tia)	-0.57489	0.265462	0.030342	0.323749	0.312067	0.299534	No	NA
Mean time to correctly identify matches	-0.00586	0.561956	0.991679	-0.04351	0.042432	0.305154	No	NA
Hemoglobin concentration	-0.26149	0.469455	0.577518	-0.03601	0.035143	0.305512	No	NA
HSF90fastGWA	-0.93987	0.052363	4.85e-72	0.228173	0.22291	0.306019	No	NA
Diagnoses - main ICD10: C44 Other malignant neoplasms of skin	0.193636	0.498086	0.697453	0.063774	0.062514	0.307659	No	NA
Age diabetes diagnosed	-0.2891	0.407154	0.477676	0.172283	0.16938	0.309086	No	NA
Diagnoses - main ICD10: H25 Senile cataract	-0.2331	0.453019	0.606873	0.067009	0.066171	0.311223	No	NA
6mm cylindrical power angle (right)	-0.16806	0.486436	0.729722	-0.05605	0.05557	0.313133	No	NA
Cholesterol (quantile) both_sexes	-0.39156	0.286481	0.171692	-0.03853	0.038598	0.31812	No	NA
Haemoglobin concentration	-0.05069	0.38249	0.894568	0.032911	0.032994	0.318528	No	NA
Diagnoses - main ICD10: J84 Other interstitial pulmonary diseases	-0.15202	0.123277	0.217529	0.113861	0.114467	0.319878	No	NA
Illnesses of siblings: Prostate cancer	-0.62463	0.225848	0.00568	0.122327	0.124207	0.324693	No	NA
Diagnoses - main ICD10: N60 Benign mammary dysplasia	-0.73406	0.163893	7.5e-06	0.129435	0.132275	0.327814	No	NA
Length of time at current address	0.008124	0.582144	0.988866	-0.05784	0.05956	0.331515	No	NA
Treatment/medication code: latanoprost	0.002025	0.579925	0.997214	0.103663	0.107319	0.334077	No	NA
Other and unspecified polyneuropathies, also in other diseases	-0.48279	0.161986	0.002878	0.108166	0.112079	0.3345	No	NA
Diagnoses - main ICD10: C67 Malignant neoplasm of bladder	-0.13303	0.512559	0.795217	-0.09689	0.101019	0.337471	No	NA
Intra-ocular pressure, Goldmann-correlated (left)	-0.03687	0.571522	0.948561	-0.03621	0.037993	0.340513	No	NA
Non-cancer illness code, self-reported: hiv/aids	-0.45928	0.160059	0.004112	0.083777	0.088002	0.341101	No	NA
Activities undertaken to treat depression: Other therapeutic activities such as mindfulness, yoga or art classes	0.166875	0.511911	0.744437	0.060302	0.063351	0.341163	No	NA
Mineral and other dietary supplements: Iron	-0.40197	0.28891	0.164124	0.076512	0.080516	0.341971	No	NA
Illnesses of father: Severe depression	-0.37441	0.352341	0.287944	0.07058	0.074325	0.342309	No	NA
Job SOC coding: Journalists, newspaper and periodical editors	-0.30644	0.183	0.094027	-0.1016	0.107205	0.343294	No	NA
Intra-ocular pressure, Goldmann-correlated (right)	0.003656	0.540664	0.994605	-0.03731	0.039502	0.344921	No	NA
Doctor diagnosed sarcoidosis	-0.37969	0.347629	0.274736	0.062498	0.066353	0.346241	No	NA
Treatment/medication code: vitamin b compound tablet	-0.39493	0.355704	0.26688	0.102089	0.10928	0.350203	No	NA
Job SOC coding: Food, drink and tobacco process operatives	-0.31243	0.413756	0.450183	0.069428	0.074755	0.353024	No	NA
Mean corpuscular haemoglobin concentration	-0.08383	0.569508	0.882972	-0.04819	0.051951	0.353632	No	NA
Potassium	-0.21589	0.164926	0.190533	-0.07627	0.082753	0.356683	No	NA
Usual side of head for mobile phone use: Right	0.161712	0.434305	0.709635	-0.06405	0.069664	0.357868	No	NA
Sum neutrophil eosinophil counts	-0.17952	0.509471	0.724566	-0.03021	0.033297	0.364294	No	NA
Phosphate (quantile) male	-0.31842	0.431629	0.460694	0.041643	0.045912	0.364392	No	NA
Diagnoses - main ICD10: R35 Polyuria	-0.1349	0.169839	0.427046	0.128674	0.142279	0.365796	No	NA
High light scatter reticulocyte percentage of red cells	-0.02514	0.587072	0.965849	-0.0338	0.037393	0.366105	No	NA
Treatment/medication code: reductil 10mg capsule	-0.15232	0.227368	0.502894	0.122173	0.135339	0.366674	No	NA
Diagnoses - main ICD10: S01 Open wound of head	-0.26452	0.458461	0.563954	0.14621	0.163694	0.371753	No	NA
Urea (quantile) female	0.10576	0.555324	0.848959	0.037413	0.041896	0.371861	No	NA
Vitamin C	-0.24438	0.185896	0.188641	-0.08473	0.094911	0.37198	No	NA
Estimated sample dilution factor (quantile) female	-0.78334	0.089977	3.15e-18	0.169391	0.189913	0.372424	No	NA
Macrophage migration Inhibitory Factor (MIF)	0.019126	0.573236	0.973384	0.133355	0.150861	0.376719	No	NA
Treatment/medication code: cod liver oil capsule	-0.30281	0.243276	0.213236	0.094253	0.107007	0.378421	No	NA
Time to complete round	-0.16914	0.494966	0.732564	-0.03155	0.036008	0.380933	No	NA
Childhood sunburn occasions	0.103279	0.522684	0.843363	0.054553	0.062346	0.381577	No	NA
Granulocyte count	-0.17464	0.509048	0.731543	-0.02879	0.032939	0.382125	No	NA
Vitamin and mineral supplements: Vitamin A	-0.45759	0.325172	0.159356	0.078283	0.090282	0.385888	No	NA
Difficulty stopping worrying during worst period of anxiety	-0.57598	0.252477	0.02253	0.099018	0.114524	0.387258	No	NA
Job coding: machine operator, processor, foreman	-0.20302	0.468155	0.664532	0.066304	0.077048	0.38948	No	NA
Hair colour (natural, before greying): Blonde	0.010417	0.57008	0.985422	0.034501	0.040214	0.390929	No	NA
Job SOC coding: Ship and hovercraft officers	-0.53791	0.274709	0.050216	-0.09919	0.115735	0.391433	No	NA
Milk type used: Full cream	-0.2051	0.492102	0.676832	0.062202	0.072629	0.391758	No	NA
Urea (quantile) male	0.045981	0.520151	0.929559	-0.03507	0.041032	0.392693	No	NA
Total protein (quantile) male	-0.00453	0.561134	0.993561	0.039378	0.046364	0.395697	No	NA
Diagnoses - main ICD10: N43 Hydrocele and spermatocele	-0.29509	0.411933	0.47378	0.065154	0.076744	0.395887	No	NA
Vitamin and mineral supplements: Vitamin D	0.051766	0.56152	0.926548	-0.05392	0.064113	0.400331	No	NA
Diagnoses - main ICD10: S42 Fracture of shoulder and upper arm	0.099267	0.519831	0.848557	-0.09759	0.116164	0.400842	No	NA
Non-cancer illness code, self-reported: kidney stone/ureter stone/bladder stone	0.085838	0.50702	0.865562	0.05964	0.071169	0.402026	No	NA
Length of longest manic/irritable episode	-0.81219	0.129318	3.37e-10	0.113622	0.135626	0.402167	No	NA
Longest period spent worried or anxious	-0.74399	0.156064	1.87e-06	0.105998	0.126765	0.403059	No	NA
Stomach/abdominal pain for 3+ months	-0.01507	0.581057	0.97931	1.02253	1.22923	0.405497	No	NA
LDL direct (quantile) male	-0.60489	0.251852	0.016316	-0.03837	0.046159	0.40577	No	NA
Neutrophil count	-0.17112	0.510298	0.737377	-0.02752	0.033346	0.409133	No	NA
Vitamin and mineral supplements: Vitamin E	-0.22651	0.369863	0.540265	0.067835	0.082203	0.40925	No	NA
Never eat eggs, dairy, wheat, sugar: Wheat products	0.201698	0.460129	0.661132	0.212437	0.258828	0.411779	No	NA
Hypertensive heart and/or renal disease	-0.31339	0.204097	0.124659	0.079517	0.097043	0.412558	No	NA
Cardioembolic stroke (Trans-ethnic meta-analysis)	-0.01545	0.579674	0.978733	0.058995	0.072501	0.415812	No	NA
Treatment/medication code: flecainide	-0.33483	0.312279	0.283625	0.077441	0.095394	0.416907	No	NA
Estimated sample dilution factor (quantile) both_sexes	-0.66222	0.065857	8.69e-24	0.132891	0.16654	0.424898	No	NA
Non-cancer illness code, self-reported: atrial fibrillation	0.060015	0.591486	0.919181	0.082434	0.103452	0.425549	No	NA
Age cataract diagnosed	-0.55885	0.356459	0.11693	-0.17764	0.225004	0.429826	No	NA
Illnesses of father: Prostate cancer	0.187301	0.446724	0.675013	0.053869	0.068557	0.432008	No	NA
Microalbumin in urine	-0.38982	0.219258	0.075421	0.09015	0.115273	0.434179	No	NA
Corneal resistance factor (left)	0.199606	0.493695	0.685985	0.031635	0.04091	0.439351	No	NA
Other disorders affecting eyelid function	-0.43082	0.154458	0.005283	0.083812	0.108426	0.439528	No	NA
Unsepcified/other endometriosis	-0.36774	0.347439	0.289857	0.069609	0.090228	0.440423	No	NA
Corneal resistance factor (right)	0.204234	0.478025	0.669201	0.034597	0.045012	0.442126	No	NA
minimium_spo2_multiethnic	0.180242	0.492022	0.714119	-0.07221	0.094444	0.444504	No	NA
Diagnoses - main ICD10: H33 Retinal detachments and breaks	0.054935	0.318892	0.863227	-0.05126	0.067397	0.446893	No	NA
Cardiomyopathies, Primary/intrinsic	-0.19435	0.38347	0.612275	0.070604	0.093499	0.450172	No	NA
Monocyte count	-0.31273	0.418719	0.455137	0.02643	0.035044	0.450735	No	NA
3mm cylindrical power (right)	-0.00143	0.579033	0.998029	-0.04231	0.056349	0.452734	No	NA
Cancer code, self-reported: malignant melanoma	-0.00663	0.574587	0.990799	0.076251	0.10177	0.453703	No	NA
Age deep-vein thrombosis (DVT, blood clot in leg) diagnosed	-0.90243	0.076706	5.93e-32	0.304588	0.406782	0.453993	No	NA
Treatment/medication code: gtn 400micrograms spray	-0.20655	0.263002	0.43225	0.064323	0.087515	0.462342	No	NA
Chron's disease NAS	-0.12643	0.533353	0.812615	0.064677	0.088277	0.463766	No	NA
Carbohydrate	0.312585	0.409434	0.445191	-0.07009	0.095676	0.463843	No	NA
Type milk consumed: wholemilk	0.170183	0.397165	0.668292	-0.0762	0.104093	0.464122	No	NA
Which eye(s) affected by astigmatism: Both eyes	-0.0593	0.567037	0.91671	-0.09071	0.124013	0.464484	No	NA
Diagnoses - main ICD10: H53 Visual disturbances	0.085548	0.363636	0.814009	-0.08302	0.113739	0.465462	No	NA
Visual disturbances	0.085548	0.363636	0.814009	-0.08302	0.113739	0.465462	No	NA
Inflammatory Bowel Disease	-0.26248	0.460655	0.568814	-0.04863	0.066695	0.46591	No	NA
Night shifts worked: This type of shift pattern was not worked during job	-0.27152	0.408946	0.506719	-0.06907	0.094824	0.466378	No	NA
Consecutive night shifts during mixed shift periods	-0.88484	0.156186	1.47e-08	-0.12456	0.171273	0.467073	No	NA
Stromal Cell-Derived Factor 1alpha	-0.23053	0.444993	0.604424	0.13136	0.182116	0.470724	No	NA
Manic/hyper symptoms: I was more active than usual	0.000465	0.580132	0.99936	0.241476	0.337089	0.473772	No	NA
Distance between home and job workplace	-0.66914	0.208576	0.001336	0.138404	0.193359	0.474124	No	NA
Adhesive capsulitis of shoulder	-0.46222	0.143921	0.00132	0.074428	0.105503	0.480528	No	NA
Treatment/medication code: rhinocort 50micrograms nasal spray	0.029991	0.571059	0.958116	0.063963	0.091048	0.482357	No	NA
Diagnoses - main ICD10: R79 Other abnormal findings of blood chemistry	0.018185	0.573696	0.974713	-0.0972	0.138815	0.483794	No	NA
Myeloid white cell count	-0.15441	0.511842	0.762899	-0.02305	0.032954	0.484256	No	NA
Plateletcrit	-0.42706	0.34715	0.218626	0.027063	0.038794	0.48543	No	NA
Job coding: residential manager, day care manager, nursing home manager, retirement home manager, convalescent home manager	0.169315	0.490671	0.730042	0.080551	0.11555	0.485734	No	NA
Vitamin D (quantile) both_sexes	-0.22549	0.405878	0.57851	-0.02647	0.038574	0.49261	No	NA
Mean corpuscular haemoglobin	0.034195	0.575404	0.952612	0.024689	0.036042	0.493341	No	NA
Treatment/medication code: calcium carbonate+cholecalciferol 1.25g/5micrograms tablet	0.069766	0.556032	0.90015	0.073083	0.107157	0.495227	No	NA
Retinal detachments and breaks	-0.05661	0.256056	0.825029	-0.04595	0.068316	0.501157	No	NA
Vitamin D (quantile) female	-0.27021	0.419172	0.519174	-0.03132	0.046608	0.501617	No	NA
Diagnoses - main ICD10: D22 Melanocytic naevi	0.027181	0.569954	0.961964	0.078268	0.116772	0.502691	No	NA
Mineral and other dietary supplements: Calcium	0.137938	0.530516	0.794857	-0.03634	0.054244	0.502879	No	NA
Tobacco smoking: Occasionally	-0.54573	0.239661	0.02278	-0.07398	0.111925	0.508615	No	NA
Crohn's Disease	0.045873	0.568193	0.935653	-0.03299	0.050026	0.509561	No	NA
Non-cancer illness code, self-reported: retinal detachment	-0.40452	0.180492	0.025014	-0.091	0.138714	0.511809	No	NA
Rheumatoid factor (quantile) both_sexes	-0.34605	0.196852	0.078759	0.116546	0.178079	0.512812	No	NA
Own or rent accommodation lived in: Own with a mortgage	0.164894	0.450167	0.714145	0.036241	0.055457	0.513435	No	NA
Diagnoses - main ICD10: H40 Glaucoma	-0.13835	0.252214	0.583324	-0.06947	0.106574	0.514489	No	NA
Hair/balding pattern: Pattern 1	-0.13883	0.410263	0.735069	0.021399	0.033087	0.517802	No	NA
Thalamus volume	0.001004	0.579639	0.998618	-0.06265	0.097406	0.520082	No	NA
Treatment/medication code: flax oil tablet	0.136743	0.481612	0.776466	0.058465	0.091754	0.523996	No	NA
Activities undertaken to treat anxiety: Other therapeutic activities such as mindfulness, yoga or art classes	-0.35331	0.386031	0.36006	0.048357	0.076307	0.526264	No	NA
Ventricular rate	-0.2233	0.460464	0.627709	0.061442	0.097421	0.528246	No	NA
Bread type: Brown	-0.11077	0.458857	0.809239	-0.03576	0.057118	0.531257	No	NA
Milk type used: Soya	-0.03702	0.538379	0.945184	0.035248	0.056437	0.532262	No	NA
Coffee cups per day	-0.36247	0.383795	0.344945	0.056486	0.090606	0.533008	No	NA
Vitamin and/or mineral supplement use: Vitamin C	-0.21146	0.273936	0.440165	-0.08086	0.13213	0.540555	No	NA
Non-cancer illness code, self-reported: nasal polyps	-0.0029	0.398552	0.994185	0.051753	0.08476	0.541473	No	NA
3mm asymmetry index (left)	-0.48042	0.190908	0.011853	-0.07936	0.13072	0.543773	No	NA
Cereal type: Oat cereal (e.g. Ready Brek, porridge)	-0.0059	0.580922	0.991894	0.02525	0.041987	0.547586	No	NA
Fractured bone site(s): Wrist	-0.01993	0.347004	0.954209	0.046538	0.07745	0.547926	No	NA
Treatment/medication code: xalacom 0.005%/0.5% eye drops	-0.44674	0.323013	0.166653	-0.07087	0.118898	0.551162	No	NA
Food weight	-0.26814	0.425571	0.528644	0.04992	0.084492	0.554641	No	NA
morningness	0.100809	0.503124	0.841194	-0.02061	0.035145	0.557621	No	NA
Non-cancer illness code, self-reported: peripheral vascular disease	-0.38768	0.368933	0.293347	0.064161	0.110342	0.560923	No	NA
Non-cancer illness code, self-reported: other abdominal problem	-0.70023	0.189336	0.000217	0.082993	0.142833	0.561206	No	NA
Stem Cell Growth Factor beta	-0.02968	0.558613	0.957627	-0.0804	0.138801	0.562428	No	NA
Ulcerative colitis	-0.00106	0.575381	0.998536	-0.04924	0.086868	0.570789	No	NA
Rheumatoid factor (quantile) male	-0.28167	0.175582	0.108667	-0.06282	0.113342	0.579404	No	NA
Cereal type: Bran cereal (e.g. All Bran, Branflakes)	-0.09446	0.536316	0.860192	0.032853	0.059446	0.5805	No	NA
Vitamin D (quantile) male	-0.24969	0.361539	0.489792	-0.02104	0.038604	0.585764	No	NA
Reason for reducing amount of alcohol drunk: Other reason	-0.01534	0.572545	0.97863	0.027859	0.051769	0.590476	No	NA
Polyneuropathies and other disorders of the peripheral nervous system	-0.31206	0.155894	0.045309	0.063864	0.120339	0.595625	No	NA
Hair colour (natural, before greying): Light brown	-0.00936	0.578265	0.987085	0.03037	0.057941	0.600166	No	NA
Interferon-gamma	-0.00584	0.581493	0.991989	-0.09428	0.180917	0.602282	No	NA
Diagnoses - main ICD10: K35 Acute appendicitis	-0.23963	0.319933	0.453866	0.049799	0.095611	0.602469	No	NA
Diagnoses - main ICD10: S62 Fracture at wrist and hand level	-0.29088	0.171248	0.089395	0.056941	0.110734	0.607106	No	NA
Treatment/medication code: lisinopril+hydrochlorothiazide 10mg/12.5mg tablet	-0.2369	0.283156	0.402793	-0.06134	0.119987	0.609174	No	NA
Cholesterol (quantile) female	-0.21661	0.35194	0.538239	-0.01957	0.039037	0.616137	No	NA
Phosphate (quantile) female	-0.19181	0.425137	0.651868	-0.02057	0.041459	0.619803	No	NA
Vitamin and/or mineral supplement use: Vitamin E	-0.43374	0.33763	0.198916	-0.05217	0.106828	0.625313	No	NA
Non-cancer illness code, self-reported: malabsorption/coeliac disease	0.029667	0.553756	0.957274	0.029568	0.060905	0.627346	No	NA
Duration to first press of snap-button in each round	-0.06823	0.559824	0.902998	-0.02036	0.042034	0.628168	No	NA
3mm regularity index (left)	-0.44957	0.304827	0.140258	0.058191	0.120358	0.628753	No	NA
Mineral and other dietary supplements: Zinc	-0.01465	0.562171	0.979213	0.027385	0.057057	0.631254	No	NA
3mm asymmetry angle (left)	0.16209	0.505317	0.748385	0.027359	0.057232	0.632629	No	NA
Diagnoses - main ICD10: K90 Intestinal malabsorption	0.019795	0.563894	0.971997	0.023602	0.049417	0.632934	No	NA
Illnesses of mother: Stroke	-0.00212	0.580154	0.997078	0.034612	0.073048	0.635621	No	NA
Time to answer	-0.16801	0.453868	0.711256	-0.03144	0.066395	0.635822	No	NA
Vitamin B6	-0.44431	0.332278	0.181167	0.041336	0.088322	0.639776	No	NA
Diagnoses - main ICD10: K50 Crohn's disease [regional enteritis]	-0.36195	0.367542	0.324723	0.042038	0.090142	0.640964	No	NA
Other malignant neoplasms of skin	-0.12317	0.495252	0.803585	0.030651	0.066632	0.645514	No	NA
Other malignant neoplasms of skin	-0.12317	0.495252	0.803585	0.030651	0.066632	0.645514	No	NA
Mesothelioma	-0.23038	0.206677	0.264978	0.043616	0.094845	0.645614	No	NA
Mesothelioma	-0.23038	0.206677	0.264978	0.043616	0.094845	0.645614	No	NA
6mm regularity index (left)	-0.35419	0.285745	0.21515	0.042293	0.092582	0.647807	No	NA
Treatment/medication code: adcal-d3 1.5g/10micrograms chewable tablet	0.150424	0.487843	0.75782	0.039051	0.085625	0.648338	No	NA
Mean corpuscular hemoglobin concentration	-0.3123	0.416039	0.452865	-0.02179	0.048528	0.653419	No	NA
Which eye(s) affected by astigmatism: Right eye	-0.0535	0.453818	0.906156	-0.04335	0.097504	0.656589	No	NA
Lymphocyte count	0.026793	0.574317	0.962791	0.014541	0.032979	0.659277	No	NA
Job coding: mathematician	-0.32527	0.18038	0.071347	-0.05153	0.117572	0.661194	No	NA
Non-cancer illness code, self-reported: eczema/dermatitis	-0.30465	0.397218	0.4431	-0.02567	0.059789	0.667701	No	NA
Immature fraction of reticulocytes	-0.08081	0.547182	0.882588	-0.01621	0.038546	0.67409	No	NA
Total sugars	-0.07054	0.392132	0.857244	0.0336	0.080821	0.677602	No	NA
Platelet distribution width	0.046609	0.568389	0.934645	0.016571	0.040074	0.679241	No	NA
Job SOC coding: Nurses	0.021103	0.572515	0.970596	0.047472	0.11551	0.68109	No	NA
Astigmatism angle (left)	-0.06533	0.542637	0.904172	0.032185	0.079454	0.685425	No	NA
Ever had prostate specific antigen (PSA) test	-0.20057	0.480877	0.676615	0.020874	0.05165	0.686104	No	NA
White blood cell count	-0.10663	0.507968	0.833727	-0.01381	0.034696	0.69052	No	NA
3mm regularity index (right)	-0.11973	0.502341	0.811615	0.025635	0.064913	0.692902	No	NA
Basophill percentage	0.132033	0.516668	0.798301	-0.01793	0.046125	0.697532	No	NA
Monocyte Chemotactic Protein-1 (MCP1)	-0.48677	0.300828	0.105643	0.040629	0.104598	0.697697	No	NA
Job coding: town planner, development officer	-0.19991	0.331229	0.546152	-0.03669	0.095888	0.701997	No	NA
Ankylosing spondylitis	0.185057	0.464501	0.690335	0.043483	0.113759	0.702282	No	NA
Diagnoses - main ICD10: H65 Nonsuppurative otitis media	0.044188	0.564384	0.937594	0.037417	0.098466	0.703949	No	NA
Reason for glasses/contact lenses: For a 'lazy' eye or an eye with poor vision since childhood (called 'amblyopia')	0.191603	0.460868	0.677597	0.038928	0.105856	0.713061	No	NA
Systolic blood pressure, manual reading	-0.00276	0.580091	0.996203	0.021344	0.058079	0.713248	No	NA
Platelet count	-0.25292	0.433956	0.560017	0.01294	0.035989	0.71918	No	NA
Diagnoses - main ICD10: L57 Skin changes due to chronic exposure to nonionising radiation	-0.17351	0.495477	0.726199	0.036001	0.100152	0.719248	No	NA
Skin changes due to chronic exposure to nonionizing radiation	-0.17351	0.495477	0.726199	0.036001	0.100152	0.719248	No	NA
Diagnoses - main ICD10: I48 Atrial fibrillation and flutter	-0.03348	0.580331	0.953997	0.019496	0.054533	0.720708	No	NA
Eotaxin	-0.62244	0.233902	0.007788	-0.04353	0.121802	0.720797	No	NA
Oestradiol (quantile) male	-0.33709	0.352696	0.339193	0.0387	0.108482	0.721284	No	NA
Monocyte percentage	-0.21847	0.411353	0.595345	-0.01231	0.03466	0.722371	No	NA
Diagnoses - main ICD10: H80 Otosclerosis	0.123425	0.515489	0.810771	-0.03671	0.104275	0.724835	No	NA
Sweet snack consumers	-0.20015	0.297851	0.50159	0.030496	0.087631	0.727832	No	NA
Treatment/medication code: flixonase 50micrograms aqueous nasal spray	-0.35987	0.377554	0.340511	0.027658	0.079865	0.729106	No	NA
6mm asymmetry index (right)	-0.25694	0.4277	0.548001	0.021808	0.063313	0.730516	No	NA
Underlying (primary) cause of death: ICD10: C45.9 Mesothelioma, unspecified	-0.2679	0.305652	0.380759	-0.0352	0.103444	0.733653	No	NA
Blood clot, DVT, bronchitis, emphysema, asthma, rhinitis, eczema, allergy diagnosed by doctor: Hayfever, allergic rhinitis or eczema	-0.17467	0.484512	0.71846	0.010461	0.030803	0.734155	No	NA
Mineral and other dietary supplements: Selenium	-0.22937	0.433077	0.59637	-0.02432	0.071714	0.734524	No	NA
Platelet Derived Growth Factor BB	0.041447	0.56326	0.941341	0.210711	0.622188	0.734864	No	NA
Diagnoses - main ICD10: T86 Failure and rejection of transplanted organs and tissues	-0.0282	0.424714	0.947069	0.031991	0.094528	0.735041	No	NA
Job SOC coding: Driving instructors	0.118471	0.509635	0.816179	0.040164	0.120397	0.738683	No	NA
Gas or solid-fuel cooking/heating: None of the above	-0.21094	0.434689	0.627494	0.031293	0.094602	0.740808	No	NA
Job SOC coding: Town planners	-0.18	0.320273	0.574101	-0.03393	0.103237	0.742405	No	NA
LDL direct (quantile) both_sexes	-0.34348	0.379086	0.364889	0.013332	0.040787	0.74377	No	NA
Testosterone (quantile) female	-0.25458	0.439552	0.562466	-0.01106	0.034129	0.74595	No	NA
Retinal detachment with retinal break	-0.06283	0.439577	0.886349	-0.03246	0.100742	0.747281	No	NA
Saturated fat	-0.23495	0.263761	0.373054	-0.03464	0.109701	0.752169	No	NA
Own or rent accommodation lived in: Pay part rent and part mortgage (shared ownership)	-0.32947	0.393457	0.402377	-0.02928	0.093287	0.753587	No	NA
Cutaneous T-cell-attracting chemokine	-0.63403	0.23622	0.007273	0.081669	0.261475	0.754783	No	NA
Neutrophil percentage of granulocytes	-0.00428	0.580098	0.994119	-0.00989	0.031671	0.754853	No	NA
6mm cylindrical power (left)	-0.13094	0.489293	0.788999	0.021811	0.070961	0.758567	No	NA
Eosinophil percentage of granulocytes	-0.01323	0.578644	0.981756	0.009706	0.032555	0.765596	No	NA
Potassium in urine	-0.04133	0.544915	0.939538	0.012813	0.043154	0.766535	No	NA
Skin colour	-0.01814	0.582071	0.97514	-0.02351	0.081023	0.771688	No	NA
Non-butter spread type details: Flora Pro-Active or Benecol	0.069108	0.538432	0.897872	-0.02123	0.074664	0.776165	No	NA
Job coding: nurse (of any kind, at any level)	-0.00119	0.57041	0.998338	0.030799	0.109178	0.777864	No	NA
Ease of skin tanning	-0.02512	0.57725	0.965296	0.021954	0.079071	0.781284	No	NA
Platelet distribution width	0.018195	0.573786	0.974703	0.010615	0.038243	0.781353	No	NA
Cardioembolic stroke (Europeans only)	-0.01327	0.573414	0.981531	0.020518	0.074082	0.781804	No	NA
P duration	-0.01602	0.569381	0.977559	-0.03398	0.125278	0.786208	No	NA
Ever addicted to alcohol	-0.30115	0.363167	0.406978	0.023677	0.087862	0.787566	No	NA
Estimated sample dilution factor (quantile) male	-0.60764	0.237948	0.01066	0.060075	0.224148	0.788687	No	NA
Treatment/medication code: calcium salts	0.00648	0.578902	0.991069	0.030569	0.115673	0.791569	No	NA
Phosphate (quantile) both_sexes	-0.15849	0.443773	0.720985	0.010619	0.040199	0.791664	No	NA
Red blood cell (erythrocyte) count	0.026596	0.517978	0.95905	0.008608	0.032779	0.792849	No	NA
Wears glasses or contact lenses	0.036798	0.562921	0.94788	0.014679	0.056706	0.79575	No	NA
Mental health problems ever diagnosed by a professional: Obsessive compulsive disorder (OCD)	-0.49205	0.289307	0.088984	0.04332	0.168648	0.79728	No	NA
Age at first episode of depression	-0.10581	0.501644	0.832946	0.022187	0.087065	0.79885	No	NA
Non-cancer illness code, self-reported: multiple sclerosis	-0.25786	0.422683	0.541821	0.017247	0.068562	0.80139	No	NA
Treatment/medication code: multivitamin+mineral preparations	0.123152	0.512596	0.810135	-0.0374	0.14878	0.801507	No	NA
Diagnoses - main ICD10: I12 Hypertensive renal disease	-0.16152	0.312657	0.605431	0.025462	0.103262	0.805238	No	NA
Glomerulonephritis	-0.34386	0.355024	0.33277	0.025346	0.10307	0.805748	No	NA
6mm asymmetry angle (left)	0.133373	0.511077	0.79412	-0.01566	0.063694	0.805814	No	NA
Usual side of head for mobile phone use: Left	0.057027	0.554811	0.918132	0.01776	0.072313	0.805996	No	NA
Job coding: chemist (analytic, developmental, industrial, research)	-0.17156	0.26804	0.52213	-0.02721	0.110894	0.806138	No	NA
Types of transport used (excluding work): Car/motor vehicle	0.032897	0.558364	0.953018	0.010473	0.0435	0.809735	No	NA
Non-cancer illness code, self-reported: sarcoidosis	-0.09148	0.531925	0.86346	0.01418	0.05941	0.811357	No	NA
Sum eosinophil basophil counts	-0.00973	0.576693	0.986541	-0.00698	0.030484	0.818863	No	NA
Pallidum volume	0.10748	0.529434	0.839128	-0.01782	0.078363	0.820112	No	NA
Job coding: driving instructor, hgv instructor	-0.11361	0.399123	0.775913	0.030243	0.135125	0.822902	No	NA
Birth weight	0.043647	0.563533	0.938263	-0.00842	0.037808	0.823764	No	NA
Nitrogen dioxide air pollution; 2010	0.099868	0.532573	0.851253	0.011564	0.053545	0.829018	No	NA
is_female, based on inferred genetic sex	-0.05534	0.531782	0.917117	-0.01395	0.064851	0.829742	No	NA
Age at menarche	-0.1116	0.522459	0.83085	-0.00898	0.042695	0.833435	No	NA
Treatment/medication code: risedronate sodium	-0.26001	0.41876	0.534662	0.029769	0.142908	0.834989	No	NA
6mm asymmetry index (left)	-0.00667	0.51074	0.989573	-0.01377	0.06642	0.835737	No	NA
Coeliac disease	0.024859	0.566364	0.96499	0.005616	0.027705	0.839374	No	NA
Reproduciblity of spirometry measurement using ERS/ATS criteria	-0.0526	0.554694	0.924452	0.01306	0.067181	0.845859	No	NA
Interferon gamma-induced Protein 10 (IP10)	-0.30426	0.286674	0.288529	0.027371	0.144798	0.85007	No	NA
Non-cancer illness code, self-reported: varicose veins	-0.18168	0.324186	0.575199	0.021376	0.113621	0.850772	No	NA
Baldness	-0.1394	0.494177	0.777872	-0.00727	0.038723	0.851077	No	NA
Job coding: receptionist, doctor's/dental receptionist	-0.28496	0.422184	0.499693	0.024173	0.12937	0.851777	No	NA
Fractured bone site(s): Leg	-0.25579	0.283407	0.366766	0.026573	0.143413	0.853002	No	NA
Olecranon bursitis	-0.21218	0.370477	0.566833	0.021094	0.114126	0.853358	No	NA
Diagnoses - main ICD10: D86 Sarcoidosis	-0.21788	0.383259	0.569698	0.021509	0.11735	0.854569	No	NA
Type of special diet followed: Other	-0.21314	0.460936	0.643789	0.014736	0.081967	0.857328	No	NA
Lipoprotein A (quantile) female	0.017875	0.556274	0.974365	-0.01007	0.05629	0.857951	No	NA
Hair/balding pattern: Pattern 4	-0.11904	0.499132	0.811501	0.006047	0.034341	0.860235	No	NA
Diseases of appendix	-0.19651	0.419257	0.639272	0.013533	0.08606	0.875047	No	NA
Cancer code, self-reported: squamous cell carcinoma	-0.07115	0.501967	0.887288	-0.02104	0.135669	0.876758	No	NA
Lymphocyte percentage	0.030369	0.566192	0.957224	0.004232	0.028337	0.881285	No	NA
Diagnoses - main ICD10: M81 Osteoporosis without pathological fracture	-0.1362	0.383659	0.722596	0.014867	0.108597	0.891113	No	NA
C-reactive protein	-0.02021	0.574778	0.971955	-0.00988	0.074583	0.894567	No	NA
Malignant neoplasm of colon	-0.03186	0.559286	0.954579	0.010225	0.077726	0.895344	No	NA
Malignant neoplasm of colon	-0.03186	0.559286	0.954579	0.010225	0.077726	0.895344	No	NA
Macrophage Colony-Stimulating Factor (M-CSF)	-0.3401	0.388253	0.381039	-0.02322	0.189105	0.902262	No	NA
Illnesses of mother: Breast cancer	0.057541	0.538497	0.914904	0.008425	0.068612	0.902278	No	NA
Basic Nerve Growth Factor	-0.13492	0.501013	0.787708	-0.01176	0.102467	0.908656	No	NA
Job SOC coding: Chemists	-0.10918	0.382062	0.775065	-0.01048	0.098857	0.915589	No	NA
Disorders of brain, other and unspecified	-0.15342	0.494148	0.756205	-0.01072	0.105898	0.919362	No	NA
Eosinophil percentage of white cells	-0.01356	0.575374	0.981202	0.003344	0.033272	0.919941	No	NA
6mm regularity index (right)	-0.1406	0.433763	0.745833	-0.00824	0.086037	0.923679	No	NA
Actinic keratosis	-0.19933	0.459069	0.664133	0.010873	0.115164	0.924778	No	NA
Job coding: researcher in broadcasting, journalism, photography, printing and publishing	-0.14713	0.479161	0.758806	-0.00732	0.078651	0.925842	No	NA
Fractured bone site(s): Arm	-0.11037	0.46956	0.814177	-0.00726	0.086522	0.93314	No	NA
Nervous feelings	0.00684	0.578413	0.990565	0.003586	0.04624	0.938188	No	NA
Lipoprotein A (quantile) both_sexes	0.04204	0.54003	0.93795	-0.00497	0.064214	0.93827	No	NA
Urea (quantile) both_sexes	-0.01742	0.57335	0.97576	0.002653	0.038677	0.945308	No	NA
Prostate cancer	-0.04533	0.557993	0.935246	-0.00253	0.037098	0.945735	No	NA
Diagnoses - main ICD10: Z36 Antenatal screening	0.04705	0.537775	0.930282	-0.0074	0.109869	0.946326	No	NA
Creatinine (quantile) female	-0.084	0.508671	0.868844	0.002366	0.041525	0.954571	No	NA
Completion status of test: Fully completed	-0.12504	0.421202	0.766577	0.006319	0.111076	0.954633	No	NA
Schizophrenia	-0.01764	0.563144	0.975011	0.00194	0.038088	0.959382	No	NA
Other and unspecified glaucoma	-0.17063	0.41568	0.681442	-0.00452	0.090267	0.960028	No	NA
Diagnoses - main ICD10: J47 Bronchiectasis	-0.21702	0.455217	0.633551	0.004798	0.10499	0.963553	No	NA
Malignant neoplasm of skin	-0.00851	0.569866	0.988081	0.002781	0.068669	0.967693	No	NA
Job SOC coding: Conference and exhibition managers	-0.13157	0.486856	0.786974	0.004806	0.122644	0.968745	No	NA
3mm asymmetry angle (right)	0.045593	0.55289	0.934279	-0.00185	0.055844	0.97358	No	NA
Eosinophil count	-0.01792	0.572696	0.975031	-0.001	0.031548	0.974807	No	NA
Eosinophill percentage	-0.0052	0.565757	0.992666	0.00083	0.031834	0.979193	No	NA
Gas or solid-fuel cooking/heating: A gas hob or gas cooker	-0.0418	0.560441	0.94055	0.002429	0.097264	0.98008	No	NA
6mm asymmetry angle (right)	-0.02162	0.483462	0.964338	0.001292	0.052863	0.980494	No	NA
COPD related to chronic (opportunist) infections	-0.1932	0.469907	0.680962	-0.00204	0.112196	0.985499	No	NA
Treatment/medication code: terbinafine	-0.21956	0.45543	0.629732	-0.00195	0.108125	0.985622	No	NA
3mm cylindrical power (left)	-0.11909	0.513729	0.81668	0.000971	0.057789	0.986593	No	NA
percent_sleep_under_90_percent_spo2	-0.07954	0.523081	0.879134	0.00143	0.088843	0.987154	No	NA
Weight change during worst episode of depression: Lost weight	-0.13232	0.489002	0.78671	0.001197	0.07559	0.987364	No	NA
Illnesses of adopted siblings: None of the above (group 2)	-0.18037	0.468815	0.700436	-0.0013	0.094385	0.988984	No	NA
Worry too long after embarrassment	-0.00926	0.564772	0.986917	-0.00058	0.043021	0.989191	No	NA
Diagnoses - main ICD10: F31 Bipolar affective disorder	-0.05639	0.456869	0.901774	-0.00089	0.077269	0.990799	No	NA
Treatment/medication code: calcichew d3 tablet	-0.0895	0.46656	0.847871	-0.00094	0.086822	0.99138	No	NA
Neutrophill percentage	0.01496	0.55972	0.978677	-0.00019	0.025606	0.993979	No	NA
Reason for glasses/contact lenses: For a 'squint' or 'turn' in an eye since childhood (called 'strabismus')	-0.10347	0.41257	0.801969	-0.00013	0.087871	0.998823	No	NA

### Sheet: S14—AbdominalPain × 1492 traits
Supplementary Table S14: Genetic correlation (rG) and genetic causal proportion (GCP) results for 1,492 traits with chronic abdominal pain
Phenotype	GCP	GCP_se	GCP_p	rG	rG_se	rG_p	rG_FDR	GCP_FDR
Multisite chronic pain	0.344293	0.41819	0.410342	0.91595	0.020704	0	Yes	No
Pain type(s) experienced in last month: None of the above	-0.03262	0.454192	0.94275	-0.8789	0.026136	6.68e-248	Yes	No
Pain type(s) experienced in last month: Stomach or abdominal pain	-0.05269	0.558178	0.92479	0.93451	0.033253	9.07e-174	Yes	No
LooselyDefinedHeadache	-0.49502	0.314295	0.115254	0.74384	0.027321	3.23e-163	Yes	No
Pain type(s) experienced in last month: Back pain	0.307419	0.338241	0.363416	0.78033	0.035364	6.79e-108	Yes	No
Medication for pain relief, constipation, heartburn: None of the above	-0.00488	0.230072	0.98309	-0.745513	0.03478	6.27e-102	Yes	No
Pain type(s) experienced in last month: Headache	-0.56458	0.251824	0.024964	0.60507	0.03206	1.9e-79	Yes	No
Symptoms, signs and abnormal clinical and laboratory findings, not elsewhere classified	-0.21788	0.441339	0.621526	0.82219	0.044427	1.83e-76	Yes	No
Medication for pain relief, constipation, heartburn: Paracetamol	-0.0768	0.197056	0.696721	0.66098	0.04076	3.88e-59	Yes	No
Major Deprresive Disorder	0.019049	0.189369	0.919874	0.66552	0.041312	2.19e-58	Yes	No
Chest pain or discomfort	-0.17412	0.384635	0.650781	0.78528	0.048897	4.88e-58	Yes	No
Pain type(s) experienced in last month: Hip pain	0.684212	0.256352	0.007607	0.78531	0.049966	1.16e-55	Yes	Yes
Loneliness, isolation	-0.18381	0.26167	0.48241	0.66608	0.043036	4.93e-54	Yes	No
Seen doctor (GP) for nerves, anxiety, tension or depression	-0.21525	0.179981	0.231717	0.59366	0.038419	7.29e-54	Yes	No
Age at first live birth	0.141271	0.159045	0.374408	-0.593346	0.038992	2.72e-52	Yes	No
Treatment/medication code: paracetamol	-0.26241	0.238927	0.272083	0.6841	0.045661	9.61e-51	Yes	No
Fed-up feelings	-0.14158	0.224024	0.527407	0.61075	0.040947	2.61e-50	Yes	No
Mood swings	-0.35218	0.210903	0.094945	0.62762	0.042572	3.44e-49	Yes	No
Current employment status: Unable to work because of sickness or disability	-0.02764	0.407303	0.945889	0.73169	0.051048	1.35e-46	Yes	No
Wheeze or whistling in the chest in last year	-0.04869	0.233149	0.834577	0.63326	0.044259	1.95e-46	Yes	No
Any ICDMAIN event in hilmo or causes of death	-0.10107	0.338213	0.765068	0.71852	0.050755	1.7e-45	Yes	No
Insomnia	0.232985	0.166064	0.160623	0.56394	0.040655	9.46e-44	Yes	No
Leg pain on walking	-0.4819	0.349371	0.16779	0.78264	0.056766	3.05e-43	Yes	No
EA3	-0.1264	0.101961	0.215081	-0.416303	0.030681	6.13e-42	Yes	No
Educational Attainment	-0.11414	0.101208	0.259396	-0.4163	0.030782	1.13e-41	Yes	No
Shortness of breath walking on level ground	-0.52951	0.301599	0.079144	0.73006	0.055114	4.74e-40	Yes	No
Pain type(s) experienced in last month: Knee pain	0.027514	0.215698	0.898498	0.60981	0.046596	3.89e-39	Yes	No
Qualifications: College or University degree	-0.11955	0.111085	0.28184	-0.424378	0.032631	1.14e-38	Yes	No
Destinations on discharge from hospital (recoded): Usual Place of residence	0.179857	0.428309	0.674542	0.76746	0.059737	8.9e-38	Yes	No
Own or rent accommodation lived in: Rent - from local authority, local council, housing association	0.047527	0.266841	0.858636	0.63799	0.050151	4.49e-37	Yes	No
Taking other prescription medications	0.025167	0.229373	0.912632	0.67028	0.053144	1.8e-36	Yes	No
Qualifications: None of the above	-0.1315	0.127237	0.301374	0.46033	0.036665	3.73e-36	Yes	No
Chronic Pain	0.275386	0.418507	0.510525	0.72171	0.058233	2.84e-35	Yes	No
Ever had prolonged loss of interest in normal activities	0.117843	0.293181	0.687724	0.61075	0.049439	4.66e-35	Yes	No
Attendance/disability/mobility allowance: Disability living allowance	0.029966	0.366068	0.93476	0.70002	0.056687	4.93e-35	Yes	No
Miserableness	-0.28315	0.200784	0.158469	0.55574	0.045138	7.8e-35	Yes	No
Illness, injury, bereavement, stress in last 2 years: Financial difficulties	-0.33723	0.22903	0.140903	0.59446	0.048476	1.43e-34	Yes	No
Treatment/medication code: co-codamol	-0.42306	0.411199	0.303554	0.79679	0.067273	2.31e-32	Yes	No
Neuroticism score	-0.3576	0.200897	0.075072	0.53252	0.045372	8.25e-32	Yes	No
Medication for pain relief, constipation, heartburn: Omeprazole (e.g. Zanprol)	0.219185	0.450931	0.626916	0.77054	0.066412	4e-31	Yes	No
Attendance/disability/mobility allowance: None of the above	0.356115	0.28498	0.211441	-0.645758	0.05585	6.39e-31	Yes	No
Long-standing illness, disability or infirmity	0.07165	0.240202	0.765481	0.695	0.060507	1.54e-30	Yes	No
Own or rent accommodation lived in: Own outright (by you or someone in your household)	0.143234	0.202104	0.478501	-0.50679	0.044772	1.05e-29	Yes	No
Seen a psychiatrist for nerves, anxiety, tension or depression	-0.45182	0.211092	0.032325	0.57665	0.051289	2.5e-29	Yes	No
Tense / 'highly strung'	-0.03135	0.15007	0.834506	0.46935	0.041971	4.96e-29	Yes	No
Pain type(s) experienced in last month: Pain all over the body	0.419364	0.439778	0.340296	0.81215	0.073179	1.28e-28	Yes	No
Sensitivity / hurt feelings	-0.25781	0.167312	0.123337	0.40873	0.03686	1.42e-28	Yes	No
Treatment/medication code: omeprazole	0.000138	0.525276	0.999791	0.7916	0.071842	3.1e-28	Yes	No
Mental health problems ever diagnosed by a professional: Depression	-0.42758	0.331228	0.196745	0.6954	0.063434	5.79e-28	Yes	No
Ever unenthusiastic/disinterested for a whole week	0.332037	0.349148	0.341608	0.60101	0.055173	1.24e-27	Yes	No
Mouth/teeth dental problems: None of the above	0.147537	0.256679	0.565431	-0.541485	0.049904	1.98e-27	Yes	No
Qualifications: O levels/GCSEs or equivalent	-0.10012	0.182037	0.582332	-0.427351	0.039506	2.85e-27	Yes	No
Illness, injury, bereavement, stress in last 2 years: None of the above	-0.16958	0.340547	0.618511	-0.594051	0.054975	3.23e-27	Yes	No
Townsend deprivation index at recruitment	0.003019	0.181065	0.986697	0.52695	0.049014	5.86e-27	Yes	No
Attendance/disability/mobility allowance: Blue badge	0.467474	0.28272	0.098232	0.55962	0.052083	6.28e-27	Yes	No
Leg fat percentage (left)	0.182983	0.129777	0.158546	0.36552	0.03411	8.57e-27	Yes	No
Tinnitus: No, never	0.058075	0.342634	0.865407	-0.598173	0.055995	1.23e-26	Yes	No
Waist circumference	0.231098	0.206484	0.263052	0.33432	0.031435	2.04e-26	Yes	No
Diagnoses - main ICD10: R07 Pain in throat and chest	0.285562	0.336177	0.395637	0.63393	0.059713	2.5e-26	Yes	No
Leg fat percentage (right)	0.18586	0.13028	0.15369	0.36629	0.034674	4.39e-26	Yes	No
Ever had period extreme irritability	0.292421	0.322932	0.365191	0.58019	0.055518	1.46e-25	Yes	No
Age first had sexual intercourse	0.08874	0.113563	0.434558	-0.449283	0.043161	2.24e-25	Yes	No
Non-cancer illness code, self-reported: gastro-oesophageal reflux (gord) / gastric reflux	0.448204	0.414094	0.279088	0.77021	0.074207	3.08e-25	Yes	No
ADHD	-0.15264	0.18753	0.415669	0.55316	0.053395	3.77e-25	Yes	No
Diagnoses - main ICD10: R10 Abdominal and pelvic pain	0.096473	0.535978	0.857157	0.80359	0.077794	5.17e-25	Yes	No
Year ended full time education	-0.10119	0.14593	0.488047	-0.475707	0.046288	8.94e-25	Yes	No
Suicide attempt	0.022889	0.22476	0.918884	0.55292	0.05397	1.25e-24	Yes	No
Hospital episode type: General episode	-0.08479	0.407659	0.835227	0.66384	0.065029	1.82e-24	Yes	No
Treatment/medication code: ibuprofen	0.18473	0.424054	0.663106	0.59752	0.059577	1.13e-23	Yes	No
Had other major operations	-0.2633	0.323596	0.415843	0.60778	0.060788	1.55e-23	Yes	No
Medication for pain relief, constipation, heartburn: Ibuprofen (e.g. Nurofen)	-0.25187	0.25949	0.331734	0.55769	0.055971	2.19e-23	Yes	No
Substances taken for depression: Medication prescribed to you (for at least two weeks)	-0.02341	0.414664	0.954974	0.67884	0.068418	3.34e-23	Yes	No
Diagnoses - main ICD10: M54 Dorsalgia	0.297175	0.470224	0.527396	0.74959	0.075881	5.16e-23	Yes	No
Dorsalgia	0.297175	0.470224	0.527396	0.74959	0.075881	5.16e-23	Yes	No
Illnesses of siblings: None of the above (group 1)	0.3044	0.194963	0.118449	-0.512276	0.052072	7.73e-23	Yes	No
Hearing difficulty/problems with background noise	0.223031	0.164956	0.176355	0.43322	0.044471	2.01e-22	Yes	No
Bipolar and major depression status: No Bipolar or Depression	0.276808	0.400805	0.489798	-0.57511	0.059047	2.04e-22	Yes	No
Non-cancer illness code, self-reported: depression	-0.24959	0.290569	0.390354	0.57931	0.059843	3.64e-22	Yes	No
Age at last live birth	-0.09105	0.18731	0.626885	-0.487825	0.051014	1.15e-21	Yes	No
Diseases of the genitourinary system	0.102638	0.38866	0.791716	0.62765	0.065652	1.17e-21	Yes	No
Back pain for 3+ months	0.456673	0.371287	0.218707	0.62241	0.065454	1.92e-21	Yes	No
Ever depressed for a whole week	0.128424	0.362194	0.722909	0.54397	0.057811	4.99e-21	Yes	No
Illness, injury, bereavement, stress in last 2 years: Serious illness, injury or assault to yourself	0.210893	0.377635	0.576531	0.55742	0.059266	5.19e-21	Yes	No
Substances taken for anxiety: Medication prescribed to you (for at least two weeks)	-0.07371	0.53313	0.890041	0.71052	0.075918	8.05e-21	Yes	No
Treatment/medication code: lansoprazole	0.595474	0.309558	0.054401	0.68828	0.073966	1.34e-20	Yes	No
Qualifications: Other professional qualifications eg: nursing, teaching	-0.11372	0.153113	0.457667	-0.405772	0.043926	2.52e-20	Yes	No
Body fat percentage	0.229078	0.140602	0.103256	0.31073	0.033798	3.8e-20	Yes	No
Ever had prolonged feelings of sadness or depression	0.379735	0.359727	0.291142	0.54583	0.060007	9.36e-20	Yes	No
Ever used hormone-replacement therapy (HRT)	-0.11269	0.241426	0.640674	0.49226	0.054566	1.86e-19	Yes	No
Types of physical activity in last 4 weeks: None of the above	0.155885	0.235564	0.50813	0.55592	0.061677	2e-19	Yes	No
Qualifications: CSEs or equivalent	-0.01707	0.260331	0.947717	0.47895	0.053326	2.67e-19	Yes	No
Bread type: White	-0.21384	0.148304	0.14933	0.40892	0.045535	2.7e-19	Yes	No
Alcohol usually taken with meals	0.122651	0.131631	0.351447	-0.360891	0.040508	5.15e-19	Yes	No
Leg fat mass (right)	0.212028	0.176983	0.230912	0.32645	0.036841	7.93e-19	Yes	No
Irritability	-0.41082	0.196799	0.036841	0.40305	0.045589	9.5e-19	Yes	No
Activities undertaken to treat anxiety: Talking therapies, such as psychotherapy, counselling, group therapy or CBT	0.182129	0.533294	0.732715	0.55729	0.063056	9.75e-19	Yes	No
Medication for pain relief, constipation, heartburn: Laxatives (e.g. Dulcolax, Senokot)	-0.65372	0.238483	0.006122	0.65476	0.074117	1.01e-18	Yes	Yes
Ever highly irritable/argumentative for 2 days	-0.02483	0.368317	0.946261	0.58042	0.065876	1.24e-18	Yes	No
Leg fat mass (left)	0.204083	0.17376	0.240191	0.32424	0.036898	1.53e-18	Yes	No
Diagnoses - main ICD10: K57 Diverticular disease of intestine	-0.34772	0.224547	0.121492	0.41937	0.047862	1.92e-18	Yes	No
Guilty feelings	-0.15325	0.146213	0.29459	0.42764	0.049303	4.18e-18	Yes	No
Ever suffered mental distress preventing usual activities	-0.00327	0.361176	0.992784	0.63615	0.073353	4.23e-18	Yes	No
Manifestations of mania or irritability: I was more restless than usual	-0.18762	0.459866	0.683279	0.62198	0.072484	9.42e-18	Yes	No
Paingul gums	-0.25611	0.43194	0.553227	0.64457	0.075743	1.74e-17	Yes	No
Leisure/social activities: Sports club or gym	-0.26529	0.185365	0.152382	-0.483189	0.056962	2.2e-17	Yes	No
Whole body fat mass	0.219945	0.174976	0.208755	0.29269	0.034508	2.21e-17	Yes	No
Maternal smoking around birth	0.155836	0.121862	0.200969	0.38022	0.045051	3.18e-17	Yes	No
#Other joint disorders	-0.01603	0.171931	0.925709	0.39194	0.046899	6.43e-17	Yes	No
Ever had bowel cancer screening	0.310057	0.436561	0.477565	0.58482	0.070041	6.84e-17	Yes	No
Major dietary changes in the last 5 years: Yes, because of illness	0.035608	0.265108	0.893155	0.60875	0.073195	9.04e-17	Yes	No
Body mass index (BMI)	0.301266	0.211287	0.153909	0.31359	0.037886	1.26e-16	Yes	No
Body mass index (BMI)	0.283326	0.20775	0.172636	0.30853	0.037409	1.62e-16	Yes	No
Diseases of the nervous system	-0.05679	0.281819	0.840302	0.50431	0.061275	1.87e-16	Yes	No
Hearing difficulty/problems: Yes	0.296789	0.184541	0.10778	0.39691	0.04825	1.93e-16	Yes	No
Hearing difficulty/problems: No	0.290904	0.183414	0.112727	-0.395309	0.048076	1.99e-16	Yes	No
Qualifications: NVQ or HND or HNC or equivalent	0.277476	0.386886	0.473248	0.50809	0.061921	2.3e-16	Yes	No
Illnesses of siblings: Heart disease	0.658114	0.257172	0.010496	0.5828	0.071082	2.42e-16	Yes	Yes
Manifestations of mania or irritability: My thoughts were racing	0.059868	0.572343	0.916692	0.85793	0.104696	2.52e-16	Yes	No
Diseases of the musculoskeletal system and connective tissue	0.408323	0.194468	0.035756	0.47355	0.057799	2.55e-16	Yes	No
Trunk fat percentage	0.250545	0.14122	0.076039	0.27546	0.033634	2.62e-16	Yes	No
Illnesses of siblings: High blood pressure	0.518825	0.25231	0.039754	0.39497	0.048316	2.96e-16	Yes	No
Diagnoses - main ICD10: K21 Gastro-oesophageal reflux disease	-0.35105	0.383385	0.359845	0.66731	0.082265	4.99e-16	Yes	No
Suffer from 'nerves'	-0.26113	0.169355	0.12309	0.38809	0.048027	6.44e-16	Yes	No
Ever worried more than most people would in similar situation	0.215891	0.294165	0.463002	0.48573	0.060125	6.55e-16	Yes	No
Low back pain	0.058482	0.498535	0.906617	0.68785	0.085298	7.38e-16	Yes	No
Arm fat percentage (right)	0.292228	0.173055	0.091288	0.29172	0.03624	8.31e-16	Yes	No
Arm fat percentage (left)	0.299899	0.176302	0.088934	0.29038	0.036137	9.31e-16	Yes	No
Trunk fat mass	0.231671	0.166859	0.165009	0.26489	0.033027	1.06e-15	Yes	No
Diseases of the circulatory system	0.314837	0.243206	0.195483	0.48157	0.060118	1.14e-15	Yes	No
Smoking status: Current	0.131538	0.132217	0.319802	0.42291	0.053242	1.97e-15	Yes	No
Pain type(s) experienced in last month: Facial pain	-0.02897	0.556748	0.958507	0.81387	0.10276	2.37e-15	Yes	No
Worrier / anxious feelings	-0.02426	0.123101	0.843762	0.33384	0.042194	2.53e-15	Yes	No
Non-cancer illness code, self-reported: osteoarthritis	-0.06305	0.290725	0.828305	0.5393	0.068311	2.91e-15	Yes	No
Bilateral oophorectomy (both ovaries removed)	0.423906	0.392828	0.280537	0.58144	0.073917	3.66e-15	Yes	No
Toothache	-0.1726	0.52338	0.741561	0.70911	0.09044	4.48e-15	Yes	No
Medication for cholesterol, blood pressure, diabetes, or take exogenous hormones: None of the above	0.775581	0.170432	5.35e-06	-0.409694	0.052292	4.7e-15	Yes	Yes
Treatment/medication code: amitriptyline	0.023301	0.560594	0.966846	0.80108	0.102433	5.26e-15	Yes	No
Fluid intelligence score	-0.04173	0.145816	0.774729	-0.394278	0.050624	6.79e-15	Yes	No
HEM_GWAS_META	0.006564	0.160267	0.967332	0.29822	0.038344	7.4e-15	Yes	No
Arm fat mass (right)	0.247168	0.196503	0.208453	0.29079	0.037469	8.44e-15	Yes	No
Ever sought or received professional help for mental distress	-0.24259	0.250132	0.332121	0.49919	0.064492	9.91e-15	Yes	No
Activities undertaken to treat depression: Talking therapies, such as psychotherapy, counselling, group therapy or CBT	-0.40975	0.377455	0.277679	0.49155	0.063791	1.3e-14	Yes	No
Mental health problems ever diagnosed by a professional: Panic attacks	0.070227	0.562064	0.900567	0.73326	0.095207	1.34e-14	Yes	No
Arm fat mass (left)	0.250583	0.197366	0.204215	0.28951	0.037683	1.56e-14	Yes	No
Types of physical activity in last 4 weeks: Strenuous sports	-0.08952	0.193037	0.642822	-0.438115	0.057137	1.75e-14	Yes	No
Leisure/social activities: None of the above	-0.00975	0.171675	0.954707	0.45723	0.059744	1.96e-14	Yes	No
Cognitive Performance	-0.06301	0.115145	0.584207	-0.359693	0.047017	2e-14	Yes	No
Workplace very dusty: Often	-0.28029	0.360286	0.436583	0.57218	0.075123	2.6e-14	Yes	No
Mouth/teeth dental problems: Toothache	-0.62076	0.285161	0.029489	0.72256	0.095955	5.06e-14	Yes	No
Bread type: Wholemeal or wholegrain	-0.26146	0.170289	0.124691	-0.397885	0.052852	5.14e-14	Yes	No
GettingUp	-0.31507	0.237456	0.18456	-0.270328	0.035992	5.88e-14	Yes	No
Types of physical activity in last 4 weeks: Walking for pleasure (not as a means of transport)	-0.06016	0.116375	0.605178	-0.414627	0.055217	5.95e-14	Yes	No
Medication for cholesterol, blood pressure, diabetes, or take exogenous hormones: Cholesterol lowering medication	-0.45218	0.238591	0.058062	0.44653	0.059629	6.96e-14	Yes	No
Medication for pain relief, constipation, heartburn: Aspirin	0.537672	0.238338	0.024075	0.43378	0.057934	7.02e-14	Yes	No
Frequency of solarium/sunlamp use	0.508919	0.31296	0.103918	-0.422026	0.05658	8.72e-14	Yes	No
FI4 : positional arithmetic	-0.16791	0.190555	0.378227	-0.414348	0.055591	9.09e-14	Yes	No
Gamma glutamyltransferase (quantile) both_sexes	-0.42814	0.170184	0.011878	0.27301	0.03664	9.27e-14	Yes	Yes
Injury, poisoning and certain other consequences of external causes	0.069234	0.283005	0.806736	0.46009	0.062085	1.26e-13	Yes	No
Other eye problems	-0.32247	0.42146	0.444193	0.60583	0.081783	1.28e-13	Yes	No
Treatment/medication code: aspirin	0.516988	0.250991	0.039419	0.42172	0.05739	2.01e-13	Yes	No
Workplace very noisy: Often	0.08229	0.435054	0.849976	0.60825	0.082833	2.09e-13	Yes	No
Mental health problems ever diagnosed by a professional: Anxiety, nerves or generalized anxiety disorder	-0.47262	0.289755	0.102869	0.56002	0.076384	2.27e-13	Yes	No
Other gastritis (incl. Duodenitis)	0.035402	0.559769	0.949572	0.70454	0.097716	5.59e-13	Yes	No
Chest pain or discomfort walking normally	0.150302	0.340298	0.658724	0.46394	0.064504	6.37e-13	Yes	No
Non-cancer illness code, self-reported: irritable bowel syndrome	-0.02446	0.567022	0.965597	0.77445	0.107698	6.43e-13	Yes	No
Diagnoses - main ICD10: K29 Gastritis and duodenitis	0.208357	0.505496	0.680206	0.66481	0.092921	8.4e-13	Yes	No
Gamma glutamyltransferase (quantile) male	-0.60709	0.168825	0.000323	0.27363	0.038477	1.15e-12	Yes	Yes
Non-cancer illness code, self-reported: hiatus hernia	-0.64148	0.238915	0.007254	0.57926	0.081754	1.39e-12	Yes	Yes
Age started oral contraceptive pill	-0.17601	0.163247	0.280961	-0.411634	0.058129	1.43e-12	Yes	No
Alcohol drinker status: Previous	0.195772	0.386028	0.612054	0.48238	0.068226	1.55e-12	Yes	No
Factors influencing health status and contact with health services	-0.10235	0.509327	0.840735	0.66312	0.094643	2.44e-12	Yes	No
Manifestations of mania or irritability: I was more talkative than usual	0.375526	0.422555	0.374163	0.59808	0.086246	4.08e-12	Yes	No
Ever felt worried, tense, or anxious for most of a month or longer	0.20005	0.23494	0.394495	0.44759	0.06455	4.09e-12	Yes	No
Weight	0.318356	0.234313	0.174248	0.22673	0.032837	5.03e-12	Yes	No
Weight	0.329787	0.232681	0.156386	0.23024	0.033368	5.2e-12	Yes	No
Duration of walks	-0.04636	0.151969	0.760312	0.30518	0.044302	5.63e-12	Yes	No
Disorders of gallbladder, biliary tract and pancreas	-0.40192	0.388176	0.300485	0.43543	0.063326	6.15e-12	Yes	No
Illnesses of siblings: None of the above (group 2)	-0.74192	0.21472	0.00055	-0.768319	0.112523	8.6e-12	Yes	Yes
Diagnoses - main ICD10: N39 Other disorders of urinary system	0.377357	0.425126	0.374737	0.60643	0.088836	8.71e-12	Yes	No
Types of transport used (excluding work): Cycle	0.114698	0.209728	0.584454	-0.431243	0.063446	1.07e-11	Yes	No
Sodium in urine	0.040982	0.118125	0.728639	0.27245	0.040226	1.26e-11	Yes	No
Hip circumference	0.243047	0.190641	0.202347	0.22401	0.033138	1.38e-11	Yes	No
Treatment/medication code: ranitidine	-0.80663	0.152244	1.17e-07	0.64709	0.096581	2.08e-11	Yes	Yes
HDL cholesterol (quantile) female	-0.61176	0.250581	0.014632	-0.338402	0.050759	2.61e-11	Yes	Yes
FI3 : word interpolation	-0.30054	0.252313	0.233595	-0.360165	0.054178	2.98e-11	Yes	No
Transport type for commuting to job workplace: Cycle	0.126896	0.272307	0.641214	-0.4586	0.069206	3.44e-11	Yes	No
Triglycerides (quantile) female	0.135334	0.519272	0.794384	0.31345	0.047327	3.52e-11	Yes	No
Victim of sexual assault	-0.25554	0.174208	0.142419	0.38825	0.05874	3.85e-11	Yes	No
Illnesses of siblings: Severe depression	-0.14805	0.478524	0.757034	0.57246	0.086622	3.88e-11	Yes	No
Breathing problems during period of job: Yes	0.376161	0.414247	0.363847	0.60151	0.091078	3.99e-11	Yes	No
Leisure/social activities: Religious group	0.244896	0.143804	0.088572	-0.299501	0.045481	4.54e-11	Yes	No
FI6 : conditional arithmetic	-0.02668	0.196079	0.891775	-0.347038	0.052836	5.09e-11	Yes	No
Types of transport used (excluding work): Walk	-0.11485	0.201405	0.56852	-0.338239	0.051614	5.63e-11	Yes	No
Triglycerides (quantile) both_sexes	0.537423	0.345454	0.11978	0.28509	0.043651	6.53e-11	Yes	No
BMI	0.456066	0.343734	0.184575	0.22618	0.034649	6.67e-11	Yes	No
Mouth/teeth dental problems: Painful gums	-0.03097	0.551013	0.955176	0.69134	0.105921	6.71e-11	Yes	No
Non-cancer illness code, self-reported: diverticular disease/diverticulitis	-0.23015	0.349088	0.509706	0.47648	0.073447	8.74e-11	Yes	No
Vascular/heart problems diagnosed by doctor: None of the above	0.713181	0.197249	0.0003	-0.269299	0.041628	9.85e-11	Yes	Yes
Worked with paints, thinners or glues: Sometimes	0.298289	0.490747	0.543302	0.7015	0.108752	1.12e-10	Yes	No
Vascular/heart problems diagnosed by doctor: Angina	0.467771	0.317779	0.14102	0.39453	0.061659	1.57e-10	Yes	No
Gamma glutamyltransferase (quantile) female	-0.68648	0.202165	0.000685	0.25724	0.040353	1.83e-10	Yes	Yes
Blood clot, DVT, bronchitis, emphysema, asthma, rhinitis, eczema, allergy diagnosed by doctor: Emphysema/chronic bronchitis	0.241867	0.362574	0.504719	0.55474	0.087137	1.94e-10	Yes	No
Diagnoses - main ICD10: I20 Angina pectoris	-0.33975	0.285806	0.234545	0.44965	0.071087	2.53e-10	Yes	No
Treatment/medication code: tramadol	-0.72519	0.184836	8.73e-05	0.68273	0.108861	3.57e-10	Yes	Yes
Diagnoses - main ICD10: K44 Diaphragmatic hernia	-0.55604	0.320146	0.082416	0.7084	0.113291	4.03e-10	Yes	No
Bring up phlegm/sputum/mucus on most days	-0.22096	0.455026	0.627247	0.65538	0.105592	5.41e-10	Yes	No
Diagnoses - main ICD10: M79 Other soft tissue disorders, not elsewhere classified	-0.41726	0.348504	0.231188	0.55254	0.089384	6.34e-10	Yes	No
Other soft tissue disorders, not elsewhere classified	-0.41726	0.348504	0.231188	0.55254	0.089384	6.34e-10	Yes	No
Loose teeth	-0.26267	0.280037	0.348251	0.38277	0.061938	6.41e-10	Yes	No
COPD differential diagnosis	0.296377	0.282821	0.294669	0.46146	0.074753	6.69e-10	Yes	No
ILD differential diagnosis	0.296377	0.282821	0.294669	0.46146	0.074753	6.69e-10	Yes	No
Treatment/medication code: citalopram	0.028025	0.568386	0.960675	0.66593	0.108074	7.19e-10	Yes	No
Other serious medical condition/disability diagnosed by doctor	0.199978	0.2303	0.38521	0.49083	0.080253	9.59e-10	Yes	No
Manifestations of mania or irritability: I was easily distracted	0.054776	0.566659	0.922992	0.68756	0.113183	1.24e-09	Yes	No
Tense, sore, or aching muscles during worst period of anxiety	-0.10667	0.56367	0.849909	0.87773	0.144695	1.31e-09	Yes	No
Workplace very cold: Sometimes	0.507423	0.315625	0.107906	0.51587	0.085608	1.68e-09	Yes	No
Medication for pain relief, constipation, heartburn: Ranitidine (e.g. Zantac)	-0.69268	0.220043	0.001644	0.63172	0.104941	1.75e-09	Yes	Yes
C-reactive protein (quantile) both_sexes	0.380165	0.385394	0.323921	0.25902	0.043047	1.78e-09	Yes	No
Ever manic/hyper for 2 days	-0.10973	0.546401	0.840836	0.74522	0.123976	1.84e-09	Yes	No
Treatment/medication code: gliclazide	-0.28624	0.608578	0.638108	0.42924	0.071917	2.39e-09	Yes	No
Diseases of the respiratory system	0.359023	0.293762	0.221649	0.43893	0.073655	2.53e-09	Yes	No
Other pulmonary diagnosis	0.359023	0.293762	0.221649	0.43893	0.073655	2.53e-09	Yes	No
Cough on most days	0.138893	0.356436	0.69678	0.4449	0.074865	2.8e-09	Yes	No
Non-cancer illness code, self-reported: high cholesterol	-0.59512	0.168377	0.000409	0.33459	0.056372	2.93e-09	Yes	Yes
Current employment status: In paid employment or self-employed	-0.16718	0.329464	0.611861	-0.428537	0.072229	2.97e-09	Yes	No
Non-cancer illness code, self-reported: emphysema/chronic bronchitis	-0.08842	0.428815	0.836641	0.59937	0.101661	3.73e-09	Yes	No
FI9 : concept interpolation	0.54783	0.294452	0.062813	-0.356032	0.060586	4.19e-09	Yes	No
Treatment/medication code: metformin	0.531802	0.2933	0.069806	0.27591	0.047008	4.37e-09	Yes	No
Breathing problems improved/stopped away from workplace or on holiday: Yes	-0.80653	0.151064	9.35e-08	0.73151	0.124879	4.69e-09	Yes	Yes
Bipolar and major depression status: Probable Recurrent major depression (severe)	-0.65345	0.260562	0.012146	0.69502	0.118671	4.72e-09	Yes	Yes
Major dietary changes in the last 5 years: No	-0.06856	0.162408	0.672937	-0.428042	0.073281	5.19e-09	Yes	No
Nervous feelings	-0.13752	0.14708	0.349773	0.25285	0.043323	5.33e-09	Yes	No
Illness, injury, bereavement, stress in last 2 years: Death of a close relative	-0.78353	0.165511	2.2e-06	0.5019	0.086002	5.35e-09	Yes	Yes
Workplace had a lot of cigarette smoke from other people smoking: Often	-0.57298	0.242995	0.018374	0.55064	0.094571	5.8e-09	Yes	No
Alcohol drinker status: Current	-0.02112	0.232113	0.927487	-0.392115	0.06748	6.22e-09	Yes	No
Medication for cholesterol, blood pressure, diabetes, or take exogenous hormones: Hormone replacement therapy	0.171542	0.455104	0.706226	0.49689	0.085703	6.72e-09	Yes	No
Ever had period of mania / excitability	-0.635	0.334511	0.057657	0.58298	0.100569	6.76e-09	Yes	No
Ever had hysterectomy (womb removed)	-0.72081	0.191355	0.000165	0.46764	0.080706	6.86e-09	Yes	Yes
Dozing	-0.30419	0.339459	0.370192	0.44343	0.076678	7.34e-09	Yes	No
Breathing problems responsible for leaving job: No	0.220355	0.439109	0.615792	0.52133	0.09056	8.58e-09	Yes	No
Headaches for 3+ months	-0.15195	0.276083	0.582068	0.36141	0.062789	8.61e-09	Yes	No
Mouth/teeth dental problems: Mouth ulcers	-0.15794	0.337478	0.639787	0.34733	0.060545	9.65e-09	Yes	No
Mouth ulcers	-0.14683	0.353005	0.677453	0.35468	0.06209	1.11e-08	Yes	No
Hernia	-0.57188	0.242189	0.018211	0.42023	0.073658	1.16e-08	Yes	No
Bipolar and major depression status: Probable Recurrent major depression (moderate)	-0.27431	0.356773	0.441969	0.47973	0.084098	1.17e-08	Yes	No
Professional informed about depression	0.082263	0.543052	0.879595	0.55316	0.097246	1.28e-08	Yes	No
Weight change during worst episode of depression: Stayed about the same or was on a diet	-0.45576	0.228352	0.045951	-0.428955	0.075613	1.4e-08	Yes	No
Ischaemic heart disease, wide definition	0.545777	0.284942	0.055442	0.30639	0.054028	1.42e-08	Yes	No
Vascular/heart problems diagnosed by doctor: High blood pressure	0.684063	0.21898	0.001785	0.24324	0.042921	1.45e-08	Yes	Yes
Cereal type: Muesli	-0.14434	0.166462	0.385884	-0.41291	0.072893	1.47e-08	Yes	No
Non-cancer illness code, self-reported: hypertension	0.673309	0.225966	0.002885	0.24169	0.042744	1.56e-08	Yes	Yes
HDL cholesterol (quantile) both_sexes	-0.41722	0.280184	0.136464	-0.28929	0.051211	1.61e-08	Yes	No
Invitation to complete online 24-hour recall dietary questionnaire, acceptance	0.356416	0.264594	0.177971	-0.355694	0.063001	1.64e-08	Yes	No
Diagnoses - main ICD10: K80 Cholelithiasis	-0.47911	0.338499	0.156952	0.38513	0.068817	2.19e-08	Yes	No
Tinnitus: Yes, now most or all of the time	-0.18429	0.363481	0.612146	0.47828	0.085595	2.3e-08	Yes	No
Any mental disorder	0.056177	0.548632	0.918444	0.44033	0.078921	2.41e-08	Yes	No
Apoliprotein A (quantile) female	-0.4147	0.365544	0.256592	-0.233804	0.041945	2.49e-08	Yes	No
Coronary artery disease	0.636439	0.091011	2.69e-12	-0.255271	0.045878	2.63e-08	Yes	Yes
Impedance of arm (right)	-0.00202	0.263775	0.9939	-0.193868	0.034859	2.67e-08	Yes	No
Detention categories: Informal, not formally detained	-0.06695	0.423522	0.874396	0.59818	0.107665	2.76e-08	Yes	No
Illnesses of father: Chronic bronchitis/emphysema	-0.17892	0.409013	0.661791	0.51978	0.093728	2.93e-08	Yes	No
Other/unspecified dorsalgia	-0.73813	0.226039	0.001093	0.88682	0.160065	3.02e-08	Yes	Yes
Manifestations of mania or irritability: I was more active than usual	-0.17849	0.882094	0.839641	0.56532	0.102159	3.13e-08	Yes	No
Workplace had a lot of diesel exhaust: Sometimes	0.160621	0.478374	0.737048	0.58941	0.107278	3.92e-08	Yes	No
Nerve, nerve root and plexus disorders	0.401821	0.342718	0.241015	0.38372	0.070165	4.53e-08	Yes	No
Manifestations of mania or irritability: I needed less sleep than usual	-0.44558	0.228185	0.050854	0.60946	0.111562	4.68e-08	Yes	No
Had major operations	0.203403	0.326523	0.533325	0.38498	0.0707	5.17e-08	Yes	No
Illnesses of mother: Chronic bronchitis/emphysema	-0.43916	0.29421	0.135526	0.46042	0.084588	5.24e-08	Yes	No
C-reactive protein (quantile) female	0.56299	0.31865	0.077263	0.26494	0.048819	5.73e-08	Yes	No
SHBG (quantile) both_sexes	0.263009	0.37444	0.482426	-0.164922	0.030394	5.76e-08	Yes	No
Diagnoses - main ICD10: I84 Haemorrhoids	-0.39491	0.276182	0.152753	0.39248	0.072556	6.33e-08	Yes	No
Mother's age at death	-0.12492	0.394656	0.751608	-0.558677	0.10368	7.11e-08	Yes	No
Workplace very cold: Rarely/never	0.437939	0.359162	0.222717	-0.485289	0.090634	8.58e-08	Yes	No
Bone fractures	0.267923	0.461786	0.561788	0.25922	0.048433	8.69e-08	Yes	No
SHBG (quantile) female	0.356783	0.403515	0.376595	-0.185723	0.034806	9.51e-08	Yes	No
Impedance of arm (left)	0.029777	0.261825	0.909452	-0.190948	0.035817	9.75e-08	Yes	No
Workplace full of chemical or other fumes: Sometimes	0.086911	0.523474	0.868136	0.55319	0.10395	1.03e-07	Yes	No
C-reactive protein (quantile) male	0.203447	0.488127	0.67683	0.2388	0.044945	1.08e-07	Yes	No
Tinnitus: Yes, but not now, but have in the past	-0.77129	0.170296	5.92e-06	0.58366	0.110095	1.15e-07	Yes	Yes
Workplace very cold: Often	0.062782	0.398412	0.874788	0.47319	0.089277	1.16e-07	Yes	No
Diagnoses - main ICD10: T81 Complications of procedures, not elsewhere classified	0.212428	0.515586	0.68033	0.64034	0.120956	1.2e-07	Yes	No
Mouth/teeth dental problems: Loose teeth	-0.23262	0.25979	0.370555	0.37169	0.070227	1.21e-07	Yes	No
FI8 : chained arithmetic	0.507209	0.2841	0.07421	-0.276964	0.052389	1.25e-07	Yes	No
Maximum workload during fitness test	-0.01213	0.505723	0.98087	-0.572836	0.108569	1.32e-07	Yes	No
Treatment/medication code: simvastatin	0.691627	0.437754	0.11412	0.31315	0.059431	1.37e-07	Yes	No
Gas or solid-fuel cooking/heating: An open solid fuel fire that you use regularly in winter time	-0.30599	0.212651	0.150171	-0.339926	0.064688	1.48e-07	Yes	No
Smoking status: Never	-0.09056	0.104693	0.387055	-0.245615	0.046752	1.49e-07	Yes	No
Fractured/broken bones in last 5 years	0.057839	0.564325	0.918365	0.32132	0.061275	1.57e-07	Yes	No
Mental and behavioural disorders	0.099042	0.546957	0.856306	0.41955	0.080001	1.57e-07	Yes	No
Mouth/teeth dental problems: Bleeding gums	-0.2966	0.340466	0.383674	0.30188	0.057836	1.79e-07	Yes	No
Diagnoses - main ICD10: R31 Unspecified haematuria	-0.66007	0.218634	0.002536	0.4811	0.092507	1.99e-07	Yes	Yes
Noninfectious colitis NAS	-0.63975	0.259463	0.013676	0.68348	0.133126	2.84e-07	Yes	Yes
Treatment/medication code: atorvastatin	0.177126	0.495076	0.720512	0.37171	0.07241	2.84e-07	Yes	No
Triglycerides (quantile) male	0.193501	0.485081	0.689964	0.22404	0.043685	2.92e-07	Yes	No
Episodal and paroxysmal disorders	0.395636	0.400709	0.323476	0.46892	0.091738	3.2e-07	Yes	No
Transport type for commuting to job workplace: Car/motor vehicle	-0.47198	0.184273	0.010428	0.33335	0.065239	3.23e-07	Yes	Yes
Age at menopause (last menstrual period)	0.296845	0.211078	0.159627	-0.249185	0.049325	4.37e-07	Yes	No
Illnesses of mother: Heart disease	0.22215	0.359874	0.537038	0.3733	0.074223	4.92e-07	Yes	No
Age started hormone-replacement therapy (HRT)	0.36771	0.384049	0.338337	-0.451512	0.089813	4.98e-07	Yes	No
Methods of self-harm used: Ingesting a medication in excess of the normal dose	-0.0018	0.578203	0.997509	0.54781	0.10929	5.37e-07	Yes	No
Leisure/social activities: Other group activity	-0.11868	0.155489	0.445319	-0.295869	0.059272	5.99e-07	Yes	No
Non-cancer illness code, self-reported: back problem	-0.66605	0.251956	0.008204	0.69457	0.139188	6.03e-07	Yes	Yes
Witnessed sudden violent death	0.376073	0.384745	0.328342	0.37416	0.075376	6.91e-07	Yes	No
Apoliprotein A (quantile) both_sexes	-0.51673	0.201791	0.010445	-0.199344	0.040206	7.12e-07	Yes	Yes
#Spondylopathies	0.109804	0.53507	0.837404	0.62496	0.126115	7.22e-07	Yes	No
Illnesses of mother: None of the above (group 1)	0.578147	0.272763	0.03404	-0.299012	0.060466	7.61e-07	Yes	No
Medication for cholesterol, blood pressure or diabetes: None of the above	0.657073	0.238986	0.00597	-0.23649	0.048051	8.58e-07	Yes	Yes
Diagnoses - main ICD10: K30 Dyspepsia	-0.57383	0.290663	0.048356	0.60814	0.124	9.37e-07	Yes	No
Vascular/heart problems diagnosed by doctor: Heart attack	0.406689	0.257199	0.113828	0.27514	0.056431	1.08e-06	Yes	No
Coffee type: Ground coffee (include espresso, filter etc)	-0.21844	0.241806	0.366336	-0.270895	0.055622	1.11e-06	Yes	No
Diagnoses - main ICD10: R55 Syncope and collapse	-0.70526	0.192983	0.000258	0.45589	0.093946	1.22e-06	Yes	Yes
Workplace full of chemical or other fumes: Often	0.093794	0.558864	0.866717	0.70104	0.144702	1.27e-06	Yes	No
Arm fat-free mass (left)	0.477436	0.325434	0.142356	0.15858	0.032877	1.41e-06	Yes	No
Knee pain for 3+ months	-0.2917	0.443456	0.510675	0.57693	0.119591	1.41e-06	Yes	No
More irritable than usual during worst period of anxiety	-0.74389	0.196044	0.000148	0.6507	0.134959	1.43e-06	Yes	Yes
Arm predicted mass (left)	0.466457	0.325993	0.152465	0.15986	0.03319	1.46e-06	Yes	No
Duration screen displayed	0.008682	0.580234	0.988062	0.36349	0.075513	1.48e-06	Yes	No
Fractured bone site(s): Other bones	-0.41489	0.329975	0.208634	0.45465	0.094553	1.52e-06	Yes	No
Neutrophill count	0.422997	0.361213	0.241581	0.23836	0.049584	1.53e-06	Yes	No
Bleeding gums	-0.19806	0.313286	0.527259	0.24216	0.050534	1.65e-06	Yes	No
Particulate matter air pollution (pm2.5); 2010	0.110094	0.268647	0.681946	0.33557	0.070068	1.67e-06	Yes	No
Immature reticulocyte fraction	0.199802	0.457558	0.66235	0.19119	0.039933	1.69e-06	Yes	No
Treatment/medication code: fluoxetine	-0.46393	0.353053	0.18883	0.61714	0.129341	1.83e-06	Yes	No
Worked with materials containing asbestos: Sometimes	0.456172	0.22715	0.044617	0.55502	0.116789	2.01e-06	Yes	No
Other specific joint derangements/joint disorders	-0.60624	0.277901	0.029148	0.68036	0.143486	2.12e-06	Yes	No
Risk taking	-0.15148	0.093873	0.106597	0.23944	0.050524	2.15e-06	Yes	No
Non-cancer illness code, self-reported: heart attack/myocardial infarction	0.218678	0.216254	0.311918	0.26466	0.055916	2.21e-06	Yes	No
Worry too long after embarrassment	-0.11342	0.254963	0.656427	0.20202	0.042684	2.21e-06	Yes	No
Workplace very hot: Sometimes	0.521811	0.318591	0.101449	0.45291	0.095794	2.27e-06	Yes	No
Diagnoses - main ICD10: I25 Chronic ischaemic heart disease	0.548543	0.286376	0.055433	0.2711	0.057437	2.36e-06	Yes	No
Workplace very hot: Often	0.253384	0.472513	0.591788	0.52524	0.111366	2.4e-06	Yes	No
#Arthrosis	0.621596	0.244958	0.011163	0.28231	0.060053	2.59e-06	Yes	Yes
Diagnoses - main ICD10: K52 Other non-infective gastro-enteritis and colitis	-0.22922	0.486271	0.637366	0.66194	0.141395	2.85e-06	Yes	No
ECG, load	-0.07757	0.539791	0.885734	-0.653155	0.13976	2.96e-06	Yes	No
Activities undertaken to treat depression: Other therapeutic activities such as mindfulness, yoga or art classes	0.161117	0.508172	0.751204	0.4029	0.086981	3.62e-06	Yes	No
Easily tired during worst period of anxiety	0.037704	0.24126	0.875812	0.64728	0.139962	3.75e-06	Yes	No
Age at last episode of depression	-0.49452	0.315821	0.117391	0.4834	0.104638	3.84e-06	Yes	No
Medication for cholesterol, blood pressure or diabetes: Cholesterol lowering medication	0.500961	0.326744	0.125229	0.23872	0.051833	4.11e-06	Yes	No
Arm predicted mass (right)	0.48417	0.332576	0.145444	0.14986	0.032617	4.34e-06	Yes	No
Arm fat-free mass (right)	0.483595	0.331972	0.14519	0.14856	0.032427	4.62e-06	Yes	No
Diagnoses - main ICD10: N92 Excessive, frequent and irregular menstruation	0.566578	0.150545	0.000168	0.57708	0.125973	4.63e-06	Yes	Yes
Illnesses of father: Severe depression	-0.70448	0.448614	0.116334	0.38746	0.084891	5.01e-06	Yes	No
Schizophrenia	-0.42344	0.275089	0.123736	0.22912	0.05028	5.19e-06	Yes	No
Neoplasms	0.003863	0.575401	0.994644	0.30183	0.066322	5.34e-06	Yes	No
Treatment/medication code: atenolol	0.024733	0.203621	0.903323	0.28951	0.063862	5.8e-06	Yes	No
Hand grip strength (left)	-0.08916	0.525419	0.865245	-0.158217	0.034978	6.09e-06	Yes	No
Number of trend entries	0.09009	0.55066	0.870043	-0.638213	0.141642	6.61e-06	Yes	No
Ever self-harmed	-0.46837	0.335955	0.163274	0.40398	0.089761	6.77e-06	Yes	No
Illnesses of mother: Diabetes	0.175799	0.509375	0.73	0.25686	0.057214	7.14e-06	Yes	No
Tinnitus: Yes, now some of the time	-0.50059	0.335559	0.135748	0.5971	0.133998	8.35e-06	Yes	No
Periodontitis + loose teeth	0.122562	0.262646	0.640756	0.31633	0.071004	8.39e-06	Yes	No
Workplace very hot: Rarely/never	-0.07076	0.292573	0.80888	-0.407091	0.091629	8.88e-06	Yes	No
Obesity, other/unspecified	-0.54462	0.320202	0.088968	0.59622	0.134394	9.15e-06	Yes	No
Non-cancer illness code, self-reported: anxiety/panic attacks	-0.16439	0.449563	0.714608	0.44373	0.100124	9.34e-06	Yes	No
Workplace very dusty: Sometimes	-0.21326	0.515597	0.679156	0.74258	0.168336	1.03e-05	Yes	No
Cystatin C (quantile) female	0.440021	0.373099	0.238252	0.19326	0.04386	1.05e-05	Yes	No
Job involved shift work: Yes	-0.24306	0.255587	0.341605	0.39668	0.090441	1.15e-05	Yes	No
FI10 : arithmetic sequence recognition	0.204946	0.454612	0.652122	-0.413966	0.094573	1.2e-05	Yes	No
Ever seen an un-real vision	-0.02611	0.560695	0.962863	0.5928	0.13582	1.27e-05	Yes	No
Coronary atherosclerosis	0.577093	0.270797	0.033082	0.25073	0.057603	1.34e-05	Yes	No
Workplace very noisy: Rarely/never	-0.31709	0.290034	0.274265	-0.396024	0.090954	1.34e-05	Yes	No
Illnesses of siblings: Chronic bronchitis/emphysema	-0.79335	0.163311	1.19e-06	0.6879	0.158206	1.37e-05	Yes	Yes
Diagnoses - main ICD10: M51 Other intervertebral disk disorders	-0.77421	0.166616	3.37e-06	0.57653	0.13261	1.38e-05	Yes	Yes
Shoulder lesions	-0.12353	0.283028	0.662502	0.42976	0.09911	1.45e-05	Yes	No
Diagnoses - main ICD10: M75 Shoulder lesions	-0.11459	0.285324	0.687956	0.4302	0.099281	1.47e-05	Yes	No
Diagnoses - main ICD10: M47 Spondylosis	0.012105	0.561655	0.982805	0.68138	0.157407	1.5e-05	Yes	No
Diagnoses - main ICD10: R51 Headache	-0.13112	0.548253	0.810978	0.80698	0.18655	1.52e-05	Yes	No
Own or rent accommodation lived in: Rent - from private landlord or letting agency	-0.50447	0.19825	0.01094	0.37324	0.086592	1.63e-05	Yes	Yes
Leg pain when walking uphill or hurrying	-0.46985	0.330843	0.155564	0.52387	0.121594	1.64e-05	Yes	No
HDL cholesterol (quantile) male	-0.69208	0.178364	0.000104	-0.216784	0.05041	1.7e-05	Yes	Yes
Treatment/medication code: propranolol	0.124438	0.553637	0.822163	0.4487	0.104324	1.7e-05	Yes	No
Non-cancer illness code, self-reported: deep venous thrombosis (dvt)	-0.76929	0.16475	3.02e-06	0.35574	0.082835	1.75e-05	Yes	Yes
Diagnoses - main ICD10: D12 Benign neoplasm of colon, rectum, anus and anal canal	0.316113	0.422447	0.454284	0.29062	0.067871	1.85e-05	Yes	No
Age of primiparous women at birth of child	0.129349	0.51216	0.800611	-0.447093	0.104484	1.88e-05	Yes	No
Illnesses of mother: None of the above (group 2)	0.224597	0.434521	0.605237	-0.393997	0.092592	2.09e-05	Yes	No
Non-cancer illness code, self-reported: cholelithiasis/gall stones	-0.65893	0.229603	0.004107	0.33644	0.0793	2.21e-05	Yes	Yes
Been in serious accident believed to be life-threatening	-0.55515	0.275566	0.043949	0.45816	0.108164	2.28e-05	Yes	No
Non-cancer illness code, self-reported: diabetes	0.50483	0.309936	0.103351	0.2536	0.059906	2.3e-05	Yes	No
Nitrogen oxides air pollution; 2010	0.164882	0.219732	0.453026	0.25969	0.061407	2.35e-05	Yes	No
Obesity	-0.01492	0.578543	0.97943	0.62247	0.147605	2.47e-05	Yes	No
Mineral and other dietary supplements: Zinc	0.405236	0.362522	0.263641	0.30133	0.071595	2.57e-05	Yes	No
Medication for cholesterol, blood pressure, diabetes, or take exogenous hormones: Blood pressure medication	0.619236	0.256391	0.015727	0.1935	0.046039	2.63e-05	Yes	Yes
Workplace very noisy: Sometimes	0.06293	0.55598	0.909881	0.62314	0.148481	2.71e-05	Yes	No
Coffee type: Instant coffee	-0.00016	0.556364	0.999776	0.2142	0.051126	2.79e-05	Yes	No
High light scatter reticulocyte count	0.238835	0.437427	0.585065	0.21019	0.050242	2.87e-05	Yes	No
Diagnoses - main ICD10: M25 Other joint disorders, not elsewhere classified	-0.66253	0.245455	0.006951	0.69835	0.167202	2.96e-05	Yes	Yes
ECG, phase time	-0.40417	0.290349	0.163913	-0.629864	0.151539	3.23e-05	Yes	No
Ever addicted to any substance or behaviour	-0.83337	0.133181	3.91e-10	0.48059	0.115651	3.24e-05	Yes	Yes
Job coding: medical doctor, general practitioner, hospital consultant	0.323366	0.421674	0.443163	-0.376496	0.090586	3.24e-05	Yes	No
Treatment/medication code: diclofenac	-0.2951	0.356048	0.407207	0.39068	0.0944	3.49e-05	Yes	No
White blood cell (leukocyte) count	0.483894	0.320295	0.130846	0.24099	0.058394	3.67e-05	Yes	No
Unstable angina pectoris	-0.34243	0.261282	0.189997	0.36539	0.088576	3.7e-05	Yes	No
Diagnoses - main ICD10: K62 Other diseases of anus and rectum	-0.67804	0.246739	0.005996	0.79407	0.192538	3.72e-05	Yes	Yes
Impingement syndrome of shoulder	-0.4218	0.293301	0.150397	0.42696	0.103783	3.89e-05	Yes	No
Illnesses of mother: Severe depression	-0.37727	0.290634	0.194255	0.34352	0.083514	3.9e-05	Yes	No
Been involved in combat or exposed to war-zone	-0.70624	0.513798	0.169271	0.46111	0.112464	4.13e-05	Yes	No
Hand grip strength (right)	-0.40602	0.38951	0.297236	-0.153482	0.037435	4.13e-05	Yes	No
Diagnoses - main ICD10: E66 Obesity	0.006472	0.579477	0.991089	0.62679	0.153087	4.23e-05	Yes	No
Diagnoses - main ICD10: N32 Other disorders of bladder	-0.08441	0.466256	0.856343	0.44899	0.109747	4.29e-05	Yes	No
Non-butter spread type details: Olive oil based spread (eg: Bertolli)	0.136589	0.357004	0.702017	-0.332125	0.081382	4.48e-05	Yes	No
Diagnoses - main ICD10: G56 Mononeuropathies of upper limb	0.489547	0.314548	0.119624	0.30688	0.075219	4.51e-05	Yes	No
Basal metabolic rate	0.482822	0.336068	0.150809	0.13069	0.032165	4.84e-05	Yes	No
Blood clot, DVT, bronchitis, emphysema, asthma, rhinitis, eczema, allergy diagnosed by doctor: Blood clot in the leg (DVT)	-0.74883	0.176725	2.26e-05	0.34428	0.084977	5.09e-05	Yes	Yes
High light scatter reticulocyte percentage	0.135494	0.494836	0.784226	0.19453	0.048182	5.4e-05	Yes	No
Job SOC coding: Medical practitioners	0.280731	0.437876	0.521445	-0.369087	0.092224	6.28e-05	Yes	No
Never eat eggs, dairy, wheat, sugar: I eat all of the above	0.164815	0.121446	0.174746	-0.222982	0.055719	6.28e-05	Yes	No
Neck/shoulder pain for 3+ months	0.585581	0.554582	0.291015	0.53848	0.135662	7.21e-05	Yes	No
Glycated haemoglobin (quantile) male	-0.02868	0.352662	0.935181	0.16281	0.041041	7.28e-05	Yes	No
Diagnoses - main ICD10: K22 Other diseases of oesophagus	0.348516	0.434721	0.422726	0.37646	0.0953	7.81e-05	Yes	No
Cystatin C (quantile) both_sexes	0.384113	0.379434	0.311381	0.1595	0.040395	7.86e-05	Yes	No
Gap coding: Unable to work due to sickness or disability	-0.00087	0.575553	0.998793	0.72012	0.183438	8.65e-05	Yes	No
Non-cancer illness code, self-reported: cervical spondylosis	0.114842	0.53828	0.831053	0.52956	0.134894	8.65e-05	Yes	No
Substances taken for depression: Drugs or alcohol (more than once)	-0.48122	0.203635	0.01812	0.31131	0.079404	8.83e-05	Yes	No
Manifestations of mania or irritability: I was more creative or had more ideas than usual	0.003902	0.574979	0.994585	0.57651	0.147049	8.84e-05	Yes	No
Diagnoses - main ICD10: M23 Internal derangement of knee	-0.09646	0.235967	0.682709	0.29209	0.074565	8.95e-05	Yes	No
Weight change during worst episode of depression: Gained weight	0.014791	0.383324	0.96922	0.40027	0.102273	9.09e-05	Yes	No
Non-butter spread type details: Soft (tub) margarine	0.055863	0.27609	0.839655	0.28652	0.07324	9.15e-05	Yes	No
Worked with paints, thinners or glues: Rarely/never	0.014798	0.572266	0.97937	-0.566752	0.145006	9.29e-05	Yes	No
Difficulty concentrating during worst depression	0.203232	0.492249	0.679706	0.43338	0.111319	9.89e-05	Yes	No
Current employment status: Unemployed	-0.1392	0.499094	0.780315	0.46682	0.12029	0.000104	Yes	No
Diabetes diagnosed by doctor	0.540147	0.294343	0.066492	0.23565	0.060795	0.000106	Yes	No
Number of things worried about during worst period of anxiety	-0.38044	0.709692	0.591918	0.63625	0.164103	0.000106	Yes	No
Activities undertaken to treat anxiety: Other therapeutic activities such as mindfulness, yoga or art classes	0.152897	0.471729	0.745847	0.38115	0.098381	0.000107	Yes	No
Snoring	0.288512	0.323391	0.372315	-0.179679	0.04639	0.000107	Yes	No
Triglycerides	0.067687	0.54292	0.900784	0.19495	0.050314	0.000107	Yes	No
Adopted as a child	0.076241	0.55191	0.89013	0.44414	0.114786	0.000109	Yes	No
Vascular/heart problems diagnosed by doctor: Stroke	-0.33186	0.109584	0.002459	0.56167	0.145184	0.000109	Yes	Yes
Carpal tunnel syndrome	0.460741	0.347161	0.184454	0.27711	0.071694	0.000111	Yes	No
Diseases of the skin and subcutaneous tissue	-0.46897	0.336049	0.162854	0.53875	0.139625	0.000114	Yes	No
Diagnoses - main ICD10: Z03 Medical observation and evaluation for suspected diseases and conditions	-0.59519	0.28029	0.033714	0.58969	0.152908	0.000115	Yes	No
Never eat eggs, dairy, wheat, sugar: Sugar or foods/drinks containing sugar	0.397514	0.234429	0.089949	0.19247	0.049945	0.000116	Yes	No
Illnesses of siblings: Diabetes	0.474482	0.284	0.094779	0.32486	0.084493	0.000121	Yes	No
Apoliprotein B (quantile) female	0.133312	0.526826	0.800231	0.18158	0.047337	0.000125	Yes	No
Diagnosed with life-threatening illness	-0.25401	0.381371	0.505387	0.52588	0.137371	0.000129	Yes	No
Impedance of whole body	0.278927	0.428519	0.515105	-0.128388	0.033703	0.000139	Yes	No
Final attempt correct: yes	-0.08212	0.555261	0.882419	-0.428293	0.11258	0.000142	Yes	No
Glycated haemoglobin (quantile) both_sexes	0.142528	0.507907	0.779004	0.16001	0.04208	0.000143	Yes	No
Feelings of tiredness during worst episode of depression	0.194495	0.417355	0.641203	0.44528	0.117267	0.000146	Yes	No
Reticulocyte percentage	0.09498	0.519809	0.855017	0.19402	0.051474	0.000164	Yes	No
Worked with paints, thinners or glues: Often	-0.10652	0.556939	0.848328	0.77385	0.205294	0.000164	Yes	No
Meniscus derangement	0.044938	0.30044	0.881102	0.29248	0.078058	0.000179	Yes	No
Non-cancer illness code, self-reported: spine arthritis/spondylitis	0.056707	0.571331	0.920936	0.67875	0.181117	0.000179	Yes	No
Age hay fever, rhinitis or eczema diagnosed	-0.31628	0.252788	0.210878	0.20757	0.055416	0.00018	Yes	No
Spinal stenosis	0.041346	0.612173	0.946152	0.37474	0.100169	0.000183	Yes	No
FI5 : family relationship calculation	0.106023	0.270195	0.694766	-0.284458	0.076057	0.000184	Yes	No
Diagnoses - main ICD10: M48 Other spondylopathies	0.263929	0.484351	0.585814	0.3999	0.107332	0.000195	Yes	No
Non-cancer illness code, self-reported: ulcerative colitis	-0.64496	0.226725	0.004446	0.32709	0.087903	0.000198	Yes	Yes
Final attempt correct: no	-0.035	0.573064	0.951306	0.42925	0.115412	0.0002	Yes	No
Treatment/medication code: gabapentin	0.001105	0.571549	0.998457	0.59618	0.160745	0.000208	Yes	No
Illnesses of mother: High blood pressure	0.521045	0.297543	0.079919	0.21534	0.058079	0.000209	Yes	No
Diagnoses - main ICD10: N81 Female genital prolapse	0.047138	0.217716	0.828589	0.28352	0.076642	0.000216	Yes	No
Ever smoked	0.076665	0.172993	0.657643	0.22005	0.059514	0.000218	Yes	No
Malignant neoplasm of bronchus and lung	-0.02497	0.582441	0.965799	0.39442	0.106702	0.000219	Yes	No
Malignant neoplasm of bronchus and lung	-0.02497	0.582441	0.965799	0.39442	0.106702	0.000219	Yes	No
Blood clot, DVT, bronchitis, emphysema, asthma, rhinitis, eczema, allergy diagnosed by doctor: Blood clot in the lung	-0.78534	0.149842	1.6e-07	0.38248	0.103569	0.000222	Yes	Yes
Major coronary heart disease event	0.273182	0.232499	0.240002	0.22234	0.060754	0.000253	Yes	No
Major coronary heart disease event excluding revascularizations	0.273182	0.232499	0.240002	0.22234	0.060754	0.000253	Yes	No
Treatment/medication code: quinine	-0.37899	0.261349	0.147018	0.37098	0.101462	0.000256	Yes	No
Workplace had a lot of diesel exhaust: Often	-0.75333	0.175943	1.85e-05	0.48207	0.131853	0.000256	Yes	Yes
Ever stopped smoking for 6+ months	-0.80347	0.152763	1.44e-07	0.43143	0.118109	0.000259	Yes	Yes
Leisure/social activities: Pub or social club	-0.43942	0.340663	0.197089	0.18595	0.050979	0.000265	Yes	No
Substances taken for anxiety: Drugs or alcohol (more than once)	-0.57016	0.273536	0.037125	0.48195	0.132259	0.000268	Yes	No
Speech-reception-threshold (SRT) estimate (left)	-0.15231	0.256477	0.552608	0.32466	0.089198	0.000273	Yes	No
Frequent trouble falling or staying asleep during worst period of anxiety	-0.53952	0.258565	0.036924	0.412	0.113281	0.000276	Yes	No
Breast cancer ER-negative	0.289084	0.200886	0.150137	0.19266	0.053107	0.000286	Yes	No
Never eat eggs, dairy, wheat, sugar: Dairy products	-0.68258	0.208789	0.001078	0.40615	0.112043	0.000289	Yes	Yes
Leg fat-free mass (left)	0.480741	0.33899	0.156145	0.1177	0.032487	0.000291	Yes	No
Age started smoking in former smokers	0.460226	0.339776	0.175577	-0.382737	0.105735	0.000295	Yes	No
Treatment/medication code: cetirizine	-0.8358	0.331112	0.011595	0.33801	0.093385	0.000295	Yes	Yes
Breastfed as a baby	-0.14933	0.16328	0.360421	-0.209179	0.057823	0.000297	Yes	No
Signal-to-noise-ratio (SNR) of triplet (right)	-0.36939	0.258657	0.153264	0.35354	0.097883	0.000304	Yes	No
Diagnoses - main ICD10: G47 Sleep disorders	-0.47779	0.500903	0.340152	0.33616	0.093226	0.000311	Yes	No
Leg predicted mass (left)	0.481356	0.338822	0.155411	0.11697	0.032516	0.000321	Yes	No
Sleep disorders (combined)	-0.4266	0.504474	0.397762	0.32944	0.091577	0.000321	Yes	No
Actions taken following self-harm: See anyone from psychiatric or mental health services, including liaison services	-0.54629	0.288073	0.057914	0.40273	0.112165	0.00033	Yes	No
Alanine aminotransferase (quantile) both_sexes	0.319803	0.417975	0.444198	0.16189	0.045139	0.000335	Yes	No
Light smokers, at least 100 smokes in lifetime	0.182003	0.311563	0.559113	0.20757	0.058005	0.000345	Yes	No
Non-cancer illness code, self-reported: chronic obstructive airways disease/copd	-0.02711	0.454666	0.952461	0.46447	0.129846	0.000347	Yes	No
IGF-1 (quantile) female	-0.18325	0.385353	0.634404	-0.121609	0.034014	0.00035	Yes	No
Medication for cholesterol, blood pressure or diabetes: Blood pressure medication	0.35892	0.270919	0.185229	0.17011	0.047595	0.000351	Yes	No
Non-butter spread type details: Other low or reduced fat spread	0.244626	0.371319	0.510023	0.28747	0.080794	0.000374	Yes	No
Non-cancer illness code, self-reported: pulmonary embolism +/- dvt	-0.82847	0.12374	2.15e-11	0.35976	0.101173	0.000377	Yes	Yes
Ankle spacing width (left)	0.504647	0.302529	0.095297	0.14778	0.041581	0.000379	Yes	No
Professional informed about anxiety	-0.59876	0.265519	0.02413	0.42313	0.119149	0.000383	Yes	No
Vitamin and mineral supplements: None of the above	0.126917	0.287435	0.658814	-0.188275	0.053057	0.000387	Yes	No
Why stopped smoking: Illness or ill health	-0.56619	0.288738	0.04989	0.55746	0.157153	0.000389	Yes	No
Diagnoses - main ICD10: M17 Gonarthrosis [arthrosis of knee]	0.559503	0.282138	0.047358	0.251	0.070792	0.000392	Yes	No
Gonarthrosis [arthrosis of knee](FG)	0.559503	0.282138	0.047358	0.251	0.070792	0.000392	Yes	No
Diagnoses - main ICD10: N20 Calculus of kidney and ureter	-0.67697	0.209644	0.001242	0.29093	0.0821	0.000395	Yes	Yes
Ankle spacing width	0.517946	0.320055	0.105597	0.15092	0.042598	0.000396	Yes	No
Diagnoses - main ICD10: J44 Other chronic obstructive pulmonary disease	0.063058	0.358209	0.860265	0.42384	0.119647	0.000396	Yes	No
Reticulocyte count	0.102585	0.518177	0.843067	0.19259	0.054413	0.000401	Yes	No
Type of accommodation lived in: A house or bungalow	-0.10998	0.273109	0.68717	-0.309363	0.0876	0.000413	Yes	No
Mouth/teeth dental problems: Dentures	0.312483	0.257757	0.225391	0.30135	0.085352	0.000415	Yes	No
Number of attempts	-0.72694	0.183657	7.55e-05	0.28141	0.079764	0.000419	Yes	Yes
Diseases of veins, lymphatic vessels and lymph nodes, not elsewhere classified	-0.23911	0.231175	0.300986	0.23425	0.066632	0.000439	Yes	No
Leisure/social activities: Adult education class	-0.06064	0.263773	0.818169	-0.279751	0.079587	0.00044	Yes	No
Father's age at death	0.05059	0.158909	0.750214	-0.254296	0.072363	0.000441	Yes	No
Diagnoses - main ICD10: K43 Ventral hernia	-0.82545	0.128367	1.27e-10	0.42999	0.122759	0.000461	Yes	Yes
Treatment/medication code: codeine	0.054868	0.553664	0.92106	0.42292	0.120783	0.000463	Yes	No
Blood clot, DVT, bronchitis, emphysema, asthma, rhinitis, eczema, allergy diagnosed by doctor: None of the above	0.170097	0.294976	0.564179	-0.168536	0.048273	0.000481	Yes	No
Diagnoses - main ICD10: T39 Poisoning by nonopioid analgesics, antipyretics and antirheumatics	-0.48077	0.331113	0.146507	0.47	0.134822	0.00049	Yes	No
Illness, injury, bereavement, stress in last 2 years: Marital separation/divorce	-0.87216	0.104294	6.14e-17	0.58719	0.16855	0.000494	Yes	Yes
Total bilirubin (quantile) female	-0.01311	0.58083	0.981991	-0.241553	0.069912	0.00055	Yes	No
Non-cancer illness code, self-reported: psoriasis	-0.62821	0.231082	0.006556	0.16942	0.049059	0.000553	Yes	Yes
Total bilirubin (quantile) both_sexes	-0.01369	0.584013	0.981296	-0.180151	0.052381	0.000583	Yes	No
Victim of physically violent crime	0.431846	0.387883	0.265562	0.33358	0.097047	0.000587	Yes	No
Ulcer of oesophagus	0.078613	0.548835	0.886103	0.40968	0.11926	0.000592	Yes	No
How are people in household related to participant: Husband, wife or partner	-0.08908	0.176648	0.614061	-0.219566	0.063934	0.000594	Yes	No
Alanine aminotransferase (quantile) male	0.269838	0.429636	0.529964	0.1653	0.048205	0.000605	Yes	No
Treatment/medication code: salbutamol 100micrograms spacehaler	-0.64077	0.276105	0.020301	0.34708	0.101208	0.000605	Yes	No
Thoughts of death during worst depression	-0.33164	0.40044	0.407567	0.49343	0.144187	0.000621	Yes	No
Restless during period of worst anxiety	-0.22657	0.486026	0.641099	0.61009	0.178784	0.000644	Yes	No
Treatment/medication code: bendroflumethiazide	0.493823	0.319129	0.121765	0.19274	0.056589	0.000659	Yes	No
Duration of vigorous activity	0.332087	0.42844	0.438276	0.21612	0.063472	0.000662	Yes	No
Types of physical activity in last 4 weeks: Light DIY (eg: pruning, watering the lawn)	0.292026	0.284676	0.304977	-0.148881	0.043912	0.000698	Yes	No
Cereal type: Oat cereal (e.g. Ready Brek, porridge)	0.408095	0.391312	0.297	0.20969	0.061985	0.000717	Yes	No
Apoliprotein A (quantile) male	-0.62381	0.213881	0.003538	-0.156933	0.046414	0.000722	Yes	Yes
Pulse rate, automated reading	0.379041	0.400303	0.343697	0.15076	0.044663	0.000737	Yes	No
Did your sleep change?	0.858689	0.134337	1.64e-10	0.72164	0.214567	0.00077	Yes	Yes
Job SOC coding: Higher education teaching professionals	-0.73004	0.186988	9.45e-05	-0.37285	0.111168	0.000797	Yes	Yes
Treatment/medication code: dihydrocodeine	-0.6506	0.254399	0.010546	0.69257	0.206699	0.000806	Yes	Yes
Monocyte count	-0.43959	0.211595	0.037755	0.17992	0.053701	0.000807	Yes	No
Illness, injury, bereavement, stress in last 2 years: Serious illness, injury or assault of a close relative	0.010078	0.578653	0.986105	0.24846	0.074652	0.000874	Yes	No
Diseases of the ear and mastoid process	0.024967	0.562843	0.964618	0.53398	0.161138	0.00092	Yes	No
Reason for reducing amount of alcohol drunk: Illness or ill health	0.062933	0.5692	0.911962	0.68484	0.207159	0.000947	Yes	No
ECG, phase duration	0.329454	0.434472	0.448279	-0.479642	0.145423	0.000973	Yes	No
Job coding: heavy goods vehicle (hgv) driver, lorry or truck driver, tanker driver, haulage driver	-0.78178	0.160732	1.15e-06	0.47192	0.143143	0.000978	Yes	Yes
Diagnoses - main ICD10: K60 Fissure and fistula of anal and rectal regions	-0.52571	0.277768	0.058409	0.30773	0.093353	0.000979	Yes	No
Non-cancer illness code, self-reported: stroke	-0.87919	0.082191	1.05e-26	0.51807	0.158086	0.001049	Yes	Yes
COPD, early/later onset	0.456121	0.360459	0.205732	0.41109	0.125467	0.001051	Yes	No
Coffee type: Other type of coffee	-0.86433	0.108091	1.28e-15	0.48099	0.146963	0.001065	Yes	Yes
Lung cancer and mesothelioma	-0.85032	0.103434	2.02e-16	0.43344	0.13274	0.001093	Yes	Yes
Former alcohol drinker	-0.10669	0.328398	0.745278	0.30408	0.093298	0.001117	Yes	No
Treatment/medication code: valsartan	-0.19492	0.294623	0.508235	0.34241	0.105192	0.001133	Yes	No
Tobacco smoking: Never smoked	-0.30501	0.152978	0.046173	-0.20349	0.062527	0.001136	Yes	No
Glycated haemoglobin (quantile) female	-0.1478	0.517147	0.775038	0.15724	0.048469	0.001178	Yes	No
Other arthrosis	0.169813	0.141612	0.230472	0.51174	0.158025	0.001202	Yes	No
Chest pain felt during physical activity	0.845376	0.133127	2.15e-10	0.80142	0.248044	0.001234	Yes	Yes
Worked with materials containing asbestos: Often	-0.43184	0.341491	0.206028	0.4468	0.138636	0.001269	Yes	No
Illnesses of father: None of the above (group 1)	0.463457	0.171726	0.006959	-0.264321	0.082197	0.001301	Yes	Yes
Malignant neoplasm of respiratory system and intrathoracic organs	-0.91884	0.074682	8.68e-35	0.50188	0.1565	0.001342	Yes	Yes
Diagnoses - main ICD10: K20 Oesophagitis	-0.85107	0.123295	5.1e-12	0.61166	0.190957	0.001359	Yes	Yes
Treatment/medication code: ezetimibe	-0.72822	0.177193	3.96e-05	0.28835	0.090346	0.001415	Yes	Yes
Forced expiratory volume in 1-second (FEV1), predicted	-0.05065	0.3589	0.887779	-0.120735	0.037922	0.001453	Yes	No
Treatment/medication code: ramipril	0.519121	0.293452	0.076891	0.20828	0.065435	0.001458	Yes	No
Ever smoked	-0.00161	0.1434	0.991039	0.16597	0.052225	0.001483	Yes	No
Breathing problems during period of job: No	-0.40399	0.510969	0.429163	-0.347362	0.109399	0.001497	Yes	No
Breathing problems improved/stopped away from workplace or on holiday: No	0.20159	0.495314	0.684012	0.38631	0.121978	0.00154	Yes	No
Fibromyalgia related co-morbidities	-0.42713	0.373849	0.253235	0.62013	0.196165	0.001571	Yes	No
Age when last took cannabis	-0.36852	0.400788	0.357835	0.51869	0.164142	0.001578	Yes	No
Job coding: higher education teaching professional, university lecturer/professor (including college/university head/vice chancellor)	-0.55712	0.278989	0.045835	-0.345088	0.109452	0.001617	Yes	No
Transport type for commuting to job workplace: Public transport	-0.02509	0.142258	0.859985	-0.215128	0.068532	0.001695	Yes	No
Manic/hyper symptoms: None of the above	-0.61426	0.257184	0.016921	-0.503193	0.160444	0.001711	Yes	Yes
Treatment/medication code: amlodipine	-0.1007	0.298472	0.735817	0.18	0.057418	0.00172	Yes	No
Feelings of worthlessness during worst period of depression	-0.46932	0.253343	0.063955	0.32667	0.10429	0.001734	Yes	No
Ankle spacing width (right)	0.536825	0.303381	0.076815	0.13678	0.043721	0.001757	Yes	No
Job SOC coding: Authors, writers	-0.00622	0.580714	0.991451	0.44697	0.143013	0.001776	Yes	No
Job SOC coding: Heavy goods vehicle drivers	-0.83625	0.126307	3.57e-11	0.46011	0.147229	0.001777	Yes	Yes
Illnesses of father: Diabetes	-0.30581	0.30849	0.321538	0.19851	0.063583	0.001796	Yes	No
Milk type used: Semi-skimmed	-0.04188	0.214866	0.845461	-0.253395	0.081255	0.001818	Yes	No
Current employment status: Doing unpaid or voluntary work	-0.21766	0.154831	0.159797	-0.230285	0.073954	0.001846	Yes	No
Cancer diagnosed by doctor	-0.24413	0.243021	0.315098	0.31467	0.10106	0.001848	Yes	No
Reason for glasses/contact lenses: For short-sightedness, i.e. only or mainly for distance viewing such as driving, cinema etc (called 'myopia')	-0.05932	0.175603	0.735526	-0.199395	0.064161	0.001885	Yes	No
Treatment/medication code: pantoprazole	-0.88128	0.094255	8.77e-21	0.42487	0.136902	0.001913	Yes	Yes
Diagnoses - main ICD10: Z09 Follow-up examination after treatment for conditions other than malignant neoplasms	0.067003	0.383513	0.861308	0.27676	0.089195	0.001917	Yes	No
Speech-reception-threshold (SRT) estimate (right)	-0.55139	0.246989	0.025586	0.33933	0.109696	0.001979	Yes	No
Treatment/medication code: lisinopril	-0.27186	0.444144	0.540477	0.21161	0.068405	0.001979	Yes	No
Treatment/medication code: furosemide	-0.62609	0.228054	0.006044	0.40864	0.132328	0.002014	Yes	Yes
Dentures	0.263718	0.224859	0.24087	0.26753	0.086734	0.002039	Yes	No
How are people in household related to participant: Grandchild	0.023614	0.562834	0.966535	0.43179	0.14001	0.002042	Yes	No
Alanine aminotransferase (quantile) female	0.274505	0.446869	0.539026	0.15421	0.050114	0.00209	Yes	No
Age of stopping smoking	-0.69125	0.475412	0.145948	0.41587	0.135221	0.002102	Yes	No
Length of time at current address	0.106494	0.263807	0.686446	-0.176116	0.05735	0.002134	Yes	No
Decayed, Missing and Filled tooth Surfaces (DMFS) + Dentures	0.478333	0.283376	0.091415	0.25592	0.083887	0.002283	Yes	No
Rotator cuff syndrome	0.066152	0.323593	0.838018	0.29969	0.098381	0.002317	Yes	No
Treatment/medication code: clopidogrel	-0.26243	0.619662	0.671921	0.397	0.130816	0.002407	Yes	No
Non-cancer illness code, self-reported: sleep apnoea	0.055694	0.562085	0.921071	0.47242	0.156121	0.002478	Yes	No
Diagnoses - main ICD10: F10 Mental and behavioural disorders due to use of alcohol	-0.3158	0.403194	0.433487	0.41517	0.137252	0.002488	Yes	No
Whole body water mass	0.408128	0.420529	0.331792	0.09628	0.031861	0.002512	Yes	No
FI7 : synonym	-0.59478	0.229042	0.00941	-0.239335	0.079405	0.002577	Yes	Yes
Treatment/medication code: gaviscon liquid	-0.89834	0.094496	1.97e-21	0.67924	0.226178	0.002672	Yes	Yes
Types of physical activity in last 4 weeks: Heavy DIY (eg: weeding, lawn mowing, carpentry, digging)	0.119503	0.226251	0.597368	-0.15253	0.050912	0.002736	Yes	No
Whole body fat-free mass	0.406162	0.423185	0.337169	0.09527	0.031815	0.002748	Yes	No
Entropion and trichiasis of eyelid	-0.1382	0.41875	0.741374	0.39809	0.133259	0.002814	Yes	No
Handedness (chirality/laterality): Use both right and left hands equally	0.168464	0.501662	0.737013	0.35696	0.119618	0.002843	Yes	No
Started insulin within one year diagnosis of diabetes	0.531394	0.28604	0.063203	-0.190248	0.063765	0.002849	Yes	No
Job coding: author, writer, biographer, book editor, novelist, dramatist, playwright, poet	-0.69138	0.220222	0.001692	0.46208	0.154929	0.002859	Yes	Yes
Particulate matter air pollution (pm10); 2010	-0.1369	0.532338	0.797042	0.42865	0.144408	0.002995	Yes	No
Reason for reducing amount of alcohol drunk: Financial reasons	-0.86656	0.102779	3.42e-17	0.35121	0.118573	0.003057	Yes	Yes
Depression	-0.91206	0.06114	2.53e-50	0.31882	0.107765	0.003092	Yes	Yes
Mood [affective] disorders	0.520803	0.354249	0.141518	0.27539	0.093109	0.003099	Yes	No
Mood disorders	0.520803	0.354249	0.141518	0.27539	0.093109	0.003099	Yes	No
Vitamin and mineral supplements: Vitamin C	-0.09375	0.262111	0.720588	0.22551	0.076449	0.00318	Yes	No
Diagnoses - main ICD10: R19 Other symptoms and signs involving the digestive system and abdomen	-0.93903	0.060919	1.31e-53	0.75855	0.257263	0.003193	Yes	Yes
Apoliprotein B (quantile) both_sexes	0.073989	0.555795	0.894096	0.1306	0.044377	0.003251	Yes	No
Pulse wave peak to peak time	0.398546	0.385377	0.301055	-0.261137	0.088867	0.003298	Yes	No
Treatment/medication code: rosuvastatin	0.130234	0.529135	0.805585	0.40857	0.13922	0.003339	Yes	No
Neoplasms	0.240936	0.456263	0.597455	0.27072	0.092573	0.003452	Yes	No
Bipolar and major depression status: Bipolar I Disorder	-0.16682	0.417708	0.689626	0.34891	0.119379	0.00347	Yes	No
Substances taken for depression: Unprescribed medication (more than once)	0.175522	0.574848	0.76011	0.47337	0.162015	0.00348	Yes	No
Type of accommodation lived in: A flat, maisonette or apartment	-0.17203	0.270085	0.524156	0.27277	0.093462	0.003517	Yes	No
Signal-to-noise-ratio (SNR) of triplet (left)	-0.09115	0.216215	0.673343	0.24438	0.083911	0.003586	Yes	No
Vitamin and mineral supplements: Vitamin B	-0.6958	0.200868	0.000532	0.29049	0.100246	0.003759	Yes	Yes
Leg fat-free mass (right)	0.436206	0.387217	0.259947	0.09452	0.032804	0.00396	Yes	No
Maximum heart rate during fitness test	-0.06901	0.28478	0.808535	-0.271432	0.094322	0.004006	Yes	No
Leg predicted mass (right)	0.43527	0.388049	0.261995	0.09407	0.032795	0.004127	Yes	No
morningness	-0.05094	0.571652	0.92899	-0.108367	0.037828	0.004173	Yes	No
SHBG (quantile) male	0.388039	0.38991	0.319638	-0.108101	0.037768	0.004206	Yes	No
Sleeping too much	-0.51006	0.297104	0.08602	0.40582	0.141823	0.004217	Yes	No
logMAR, final (right)	-0.92918	0.063226	6.83e-49	0.38649	0.135082	0.004221	Yes	Yes
Diagnoses - main ICD10: Z42 Follow-up care involving plastic surgery	-0.01166	0.580338	0.983963	0.37303	0.1307	0.004316	Yes	No
Job SOC coding: Secondary education teaching professionals	0.332325	0.405761	0.412777	-0.245292	0.086048	0.004363	Yes	No
Forced vital capacity (FVC), Best measure	0.364563	0.408938	0.372668	-0.136006	0.04781	0.004445	Yes	No
Sleep apnoea	0.204489	0.470745	0.664001	0.28739	0.101186	0.004509	Yes	No
Diagnoses - main ICD10: N80 Endometriosis	0.150494	0.512001	0.76881	0.37783	0.134298	0.004903	Yes	No
Endometriosis, IBD co-morbidity	0.150494	0.512001	0.76881	0.37783	0.134298	0.004903	Yes	No
Illnesses of mother: Lung cancer	0.132875	0.530993	0.802403	0.44547	0.158523	0.004952	Yes	No
Difficulty concentrating during worst period of anxiety	0.429684	0.359146	0.231539	0.68387	0.243714	0.005015	Yes	No
Platelet crit	0.025104	0.565887	0.964616	0.13242	0.047206	0.005028	Yes	No
Why stopped smoking: Doctor's advice	-0.32456	0.677009	0.631653	0.43949	0.156869	0.005084	Yes	No
Disorders of synovium and tendon	0.202558	0.489977	0.679311	0.37988	0.136202	0.005285	Yes	No
Current employment status: Retired	0.160624	0.395718	0.684812	-0.266667	0.09567	0.005314	Yes	No
Certain infectious and parasitic diseases	0.7264	0.196109	0.000212	0.70803	0.254326	0.00537	Yes	Yes
Reason for reducing amount of alcohol drunk: Health precaution	0.25343	0.43313	0.558472	-0.208572	0.074919	0.00537	Yes	No
Standing height	-0.08292	0.431123	0.847485	-0.102185	0.036714	0.005382	Yes	No
Age at first episode of depression	-0.81697	0.149105	4.27e-08	-0.253773	0.091188	0.005386	Yes	Yes
Coffee consumed	0.001204	0.580118	0.998344	-0.299799	0.107865	0.005446	Yes	No
Mental health problems ever diagnosed by a professional: Social anxiety or social phobia	-0.71334	0.405894	0.07884	0.32408	0.116607	0.005449	Yes	No
Never eat eggs, dairy, wheat, sugar: Eggs or foods containing eggs	-0.49828	0.213215	0.01944	0.20079	0.072283	0.005472	Yes	No
Job coding: secondary school teacher or teaching professional (including head teacher)	0.32473	0.40891	0.427116	-0.238046	0.085884	0.005576	Yes	No
Diagnoses - main ICD10: R69 Unknown and unspecified causes of morbidity	0.015218	0.344946	0.964811	0.32814	0.118439	0.005597	Yes	No
Diagnoses - main ICD10: D17 Benign lipomatous neoplasm	-0.19188	0.153671	0.211801	0.51755	0.187361	0.005739	Yes	No
Trouble falling asleep	-0.32832	0.392084	0.40238	0.33386	0.120876	0.005745	Yes	No
Added milk to filtered coffee	-0.24431	0.405237	0.546587	-0.33263	0.120729	0.005866	Yes	No
Diagnoses - main ICD10: I21 Acute myocardial infarction	0.535457	0.296847	0.071261	0.1932	0.070217	0.005931	Yes	No
Diagnoses - main ICD10: T84 Complications of internal orthopaedic prosthetic devices, implants and grafts	-0.78305	0.148076	1.24e-07	0.26845	0.097941	0.006127	Yes	Yes
Diagnoses - main ICD10: E87 Other disorders of fluid, electrolyte and acid-base balance	-0.60659	0.239307	0.011252	0.36846	0.13462	0.006199	Yes	Yes
Fractured bone site(s): Ankle	-0.6009	0.256535	0.019162	0.28552	0.104789	0.006436	Yes	No
Home area population density - urban or rural: England/Wales - Hamlet and Isolated Dwelling - less sparse	-0.04408	0.518754	0.932277	-0.264571	0.097404	0.006603	Yes	No
Diagnoses - main ICD10: K42 Umbilical hernia	-0.58858	0.179365	0.001033	0.23874	0.088136	0.006754	Yes	Yes
Illnesses of father: High blood pressure	0.428535	0.048562	1.1e-18	0.16714	0.061808	0.006846	Yes	Yes
Breast cancer	-0.12796	0.4375	0.769914	0.10834	0.040075	0.006864	Yes	No
Glucose (quantile) male	0.331144	0.422704	0.433396	0.15451	0.057503	0.007211	Yes	No
Urate (quantile) female	0.316503	0.416078	0.446848	0.11564	0.043037	0.007211	Yes	No
Diagnoses - main ICD10: M67 Other disorders of synovium and tendon	-0.00191	0.579874	0.997372	0.43348	0.161365	0.007224	Yes	No
Diagnoses - main ICD10: K51 Ulcerative colitis	0.284125	0.429004	0.507785	0.22211	0.083395	0.007735	Yes	No
Tobacco smoking: Ex-smoker	-0.31889	0.171588	0.063102	0.16657	0.062556	0.007752	Yes	No
Underlying (primary) cause of death: ICD10: C34.9 Bronchus or lung, unspecified	-0.0095	0.580351	0.986941	0.39216	0.147721	0.007938	Yes	No
Ever heard an un-real voice	-0.22025	0.458566	0.631014	0.40091	0.151289	0.00805	Yes	No
Non-cancer illness code, self-reported: type 2 diabetes	-0.24148	0.319857	0.45028	0.29916	0.113046	0.008137	Yes	No
Diagnoses - main ICD10: L72 Follicular cysts of skin and subcutaneous tissue	0.422162	0.275224	0.125057	0.29202	0.110351	0.008139	Yes	No
Diagnoses - main ICD10: I83 Varicose veins of lower extremities	-0.34656	0.407637	0.395226	0.1857	0.070422	0.008366	Yes	No
Vitamin and mineral supplements: Multivitamins +/- minerals	0.24314	0.399491	0.542773	0.15716	0.059705	0.008481	Yes	No
Diagnoses - main ICD10: M19 Other arthrosis	0.297365	0.260812	0.254224	0.52484	0.199749	0.008602	Yes	No
Milk type used: Never/rarely have milk	-0.23051	0.472099	0.625356	0.18968	0.072717	0.009094	Yes	No
Diagnoses - main ICD10: K63 Other diseases of intestine	0.028671	0.575192	0.960246	0.63409	0.243146	0.009111	Yes	No
IGF-1 (quantile) both_sexes	0.017896	0.569753	0.974943	-0.090426	0.034676	0.009113	Yes	No
Myocardial infarction	0.492251	0.304318	0.105759	0.17407	0.066906	0.009275	Yes	No
Myocardial infarction, strict	0.492251	0.304318	0.105759	0.17407	0.066906	0.009275	Yes	No
Fractured bone site(s): Arm	-0.75143	0.165413	5.55e-06	0.23633	0.090928	0.009347	Yes	Yes
Diagnoses - main ICD10: D25 Leiomyoma of uterus	-0.63625	0.228684	0.005399	0.27133	0.104681	0.009544	Yes	Yes
Diastolic blood pressure, automated reading	0.58635	0.340236	0.084823	0.13528	0.052381	0.009807	Yes	No
Glucose (quantile) both_sexes	0.250871	0.460934	0.586258	0.13409	0.051995	0.00991	Yes	No
Corneal hysteresis (right)	-0.06778	0.175792	0.699807	0.13515	0.052475	0.010011	Yes	No
Diagnoses - main ICD10: C34 Malignant neoplasm of bronchus and lung	-0.92283	0.070284	2.22e-39	0.42663	0.165823	0.010087	Yes	Yes
Treatment/medication code: ipratropium	-0.48172	0.36927	0.192053	0.5115	0.199102	0.010198	Yes	No
Non-cancer illness code, self-reported: chronic fatigue syndrome	0.266261	0.451999	0.555812	0.27532	0.107321	0.010305	Yes	No
Treatment/medication code: salbutamol	-0.52038	0.258522	0.044124	0.33567	0.130942	0.010363	Yes	No
Ganglion	0.001437	0.581984	0.99803	0.39846	0.155525	0.010407	Yes	No
Any stroke (Trans-ethnic meta-analysis)	0.17391	0.148524	0.24163	0.15184	0.059547	0.010774	Yes	No
Forced vital capacity (FVC)	0.322519	0.42797	0.451089	-0.133102	0.05223	0.010822	Yes	No
Home area population density - urban or rural: England/Wales - Urban - less sparse	0.094146	0.512356	0.854209	0.30192	0.118791	0.011035	Yes	No
Diagnoses - main ICD10: M20 Acquired deformities of fingers and toes	-0.02687	0.22209	0.903684	0.17534	0.069084	0.011147	Yes	No
Why reduced smoking: Illness or ill health	-0.69874	0.203762	0.000605	0.43783	0.173604	0.01167	Yes	Yes
High-density lipoprotein (HDL)	-0.53522	0.266041	0.044243	-0.172185	0.068298	0.011699	Yes	No
Forced expiratory volume in 1-second (FEV1), Best measure	0.260786	0.445867	0.558616	-0.141183	0.056117	0.011874	Yes	No
Non-cancer illness code, self-reported: asthma	0.301724	0.433423	0.48634	0.17272	0.068711	0.011948	Yes	No
Illnesses of father: None of the above (group 2)	0.234768	0.371158	0.527041	-0.23442	0.093303	0.011989	Yes	No
Pregnancy, childbirth and the puerperium	-0.6316	0.11356	2.67e-08	-0.395173	0.157543	0.01213	Yes	Yes
Bipolar Disorder	0.074189	0.385871	0.847536	0.12669	0.05056	0.012222	Yes	No
Treatment/medication code: movicol oral powder	-0.44339	0.34771	0.202248	0.35486	0.141844	0.012357	Yes	No
Types of transport used (excluding work): None of the above	0.051192	0.400407	0.898268	0.2779	0.111115	0.012383	Yes	No
Forced expiratory volume in 1-second (FEV1)	0.215234	0.396471	0.587216	-0.145577	0.058283	0.012499	Yes	No
Job coding: software professional, analyst-programmer, computer programmer, software analyst or engineer, systems designer or programmer	-0.60243	0.135484	8.73e-06	-0.31405	0.125886	0.012606	Yes	Yes
Treatment/medication code: ventolin 100micrograms inhaler	0.591158	0.186005	0.001482	0.28739	0.115389	0.012751	Yes	Yes
Treatment/medication code: isosorbide mononitrate	0.035208	0.565908	0.950392	0.40745	0.163611	0.012761	Yes	No
Vitamin and mineral supplements: Vitamin E	-0.16304	0.433216	0.70666	0.25833	0.103788	0.012811	Yes	No
Worked with materials containing asbestos: Rarely/never	-0.97507	0.028695	4.36e-253	-0.684878	0.276164	0.013139	Yes	Yes
Alcohol consumed	-0.59531	0.252138	0.018224	-0.324822	0.131261	0.013338	Yes	No
Why reduced smoking: Health precaution	-0.84962	0.120332	1.66e-12	-0.289069	0.116904	0.013409	Yes	Yes
Eye problems/disorders: None of the above	0.189192	0.334276	0.57141	-0.260859	0.10551	0.013422	Yes	No
Diagnoses - main ICD10: D50 Iron deficiency anaemia	0.232401	0.464407	0.616776	0.35809	0.144977	0.013514	Yes	No
Iron deficiency anaemia	0.232401	0.464407	0.616776	0.35809	0.144977	0.013514	Yes	No
Why stopped smoking: Health precaution	0.647622	0.12084	8.35e-08	-0.359338	0.145585	0.013578	Yes	Yes
Treatment/medication code: bisoprolol	-0.23564	0.222802	0.290227	0.24413	0.09953	0.014172	Yes	No
Treatment/medication code: enalapril	-0.76315	0.260468	0.003391	0.26184	0.107144	0.014532	Yes	Yes
Platelet count	-0.03087	0.573482	0.957065	0.10891	0.044639	0.014695	Yes	No
Non-cancer illness code, self-reported: crohns disease	-0.7645	0.163566	2.95e-06	0.3048	0.124956	0.014719	Yes	Yes
sleep duration	0.129387	0.215516	0.548265	-0.149739	0.061438	0.014801	Yes	No
Job SOC coding: Software professionals	-0.68765	0.172014	6.4e-05	-0.287187	0.11806	0.014992	Yes	Yes
Blood clot, DVT, bronchitis, emphysema, asthma, rhinitis, eczema, allergy diagnosed by doctor: Asthma	0.312765	0.423563	0.460263	0.1718	0.070916	0.015411	Yes	No
Illnesses of father: Heart disease	-0.00919	0.278824	0.973709	0.12305	0.050829	0.015484	Yes	No
Lymphocyte count	0.186703	0.292011	0.522582	0.16304	0.067437	0.015618	Yes	No
napping	-0.19116	0.509167	0.707331	0.13519	0.055918	0.01562	Yes	No
Diagnoses - main ICD10: R04 Haemorrhage from respiratory passages	-0.07269	0.260967	0.780587	0.38436	0.159111	0.015707	Yes	No
Diagnoses - main ICD10: R91 Abnormal findings on diagnostic imaging of lung	0.022698	0.569061	0.968183	0.42153	0.17469	0.015821	Yes	No
Diagnoses - main ICD10: I10 Essential (primary) hypertension	-0.75889	0.375926	0.043516	0.35291	0.146294	0.015851	Yes	No
Treatment/medication code: temazepam	0.120864	0.524508	0.817755	0.31795	0.131931	0.015954	Yes	No
Fruit consumers	-0.21487	0.178696	0.229195	-0.246543	0.102373	0.016028	Yes	No
Cereal type: Other (e.g. Cornflakes, Frosties)	0.259079	0.202345	0.20041	0.2326	0.096841	0.016312	Yes	No
Number of incorrect matches in round	0.028669	0.586652	0.961024	0.11053	0.046296	0.016969	Yes	No
Non-cancer illness code, self-reported: sciatica	0.001493	0.580062	0.997947	0.59469	0.249719	0.017245	Yes	No
Corneal resistance factor (right)	0.351387	0.340184	0.301635	0.12062	0.050685	0.017322	Yes	No
Illnesses of siblings: Lung cancer	0.225304	0.21097	0.285547	0.56323	0.236835	0.017399	Yes	No
FI11 : antonym	-0.51322	0.298271	0.085311	-0.316327	0.133098	0.017471	Yes	No
Illnesses of father: Lung cancer	0.310555	0.431377	0.471576	0.18287	0.077172	0.017807	Yes	No
Treatment/medication code: diazepam	-0.6989	0.202602	0.000561	0.43727	0.184616	0.017858	Yes	Yes
Non-cancer illness code, self-reported: helicobacter pylori	-0.64789	0.115978	2.32e-08	0.32923	0.139396	0.018184	Yes	Yes
Age started smoking in current smokers	-0.74114	0.17521	2.34e-05	-0.275398	0.116963	0.018544	Yes	Yes
Treatment/medication code: beclometasone	0.057404	0.55354	0.917404	0.30486	0.129642	0.018694	Yes	No
Doctor diagnosed asthma	0.000643	0.112975	0.995455	0.18929	0.080712	0.019016	Yes	No
Diagnoses - main ICD10: L03 Cellulitis	0.315955	0.378241	0.403534	0.28846	0.123088	0.019102	Yes	No
Direct bilirubin (quantile) both_sexes	0.00256	0.589002	0.996532	-0.125534	0.053601	0.01918	Yes	No
Major dietary changes in the last 5 years: Yes, because of other reasons	0.285268	0.453887	0.529677	0.1625	0.069456	0.019305	Yes	No
Ulcerative colitis, NAS	0.296249	0.405774	0.46534	0.19035	0.081664	0.01976	Yes	No
Non-cancer illness code, self-reported: peripheral vascular disease	-0.34504	0.535643	0.519465	0.33602	0.144193	0.01979	Yes	No
Medication related adverse effects (Asthma/COPD)	-0.42641	0.260507	0.101663	0.19082	0.082318	0.020444	Yes	No
Any stroke (European only)	0.395098	0.060611	7.09e-11	0.17087	0.073715	0.02045	Yes	Yes
Milk type used: Soya	-0.42306	0.329514	0.199183	0.1515	0.065379	0.020492	Yes	No
Job SOC coding: Researchers n.e.c.	-0.68106	0.195359	0.00049	-0.231388	0.100279	0.021031	Yes	Yes
Total protein (quantile) male	0.36451	0.368648	0.322772	0.09624	0.041965	0.021834	Yes	No
Treatment/medication code: candesartan cilexetil	0.010662	0.579337	0.985317	0.18137	0.079141	0.021925	Yes	No
Nitrogen dioxide air pollution; 2010	0.01804	0.250253	0.942534	0.15102	0.06601	0.022146	Yes	No
Diseases of the eye and adnexa	-0.4647	0.272166	0.087749	0.20314	0.089162	0.022709	Yes	No
Destinations on discharge from hospital (recoded): Usual Place of residence: Living with relatives	-0.1546	0.448713	0.730432	0.26664	0.117453	0.023194	Yes	No
Ever had same-sex intercourse	-0.12178	0.188924	0.519183	0.18507	0.081617	0.023359	Yes	No
Urate (quantile) both_sexes	-0.03112	0.311477	0.92042	0.0952	0.042014	0.023453	Yes	No
Forced expiratory volume in 1-second (FEV1), predicted percentage	0.414533	0.274413	0.130886	-0.154547	0.068262	0.023572	Yes	No
Cereal type: Biscuit cereal (e.g. Weetabix)	-0.72543	0.185957	9.58e-05	0.22982	0.101831	0.024015	Yes	Yes
Alkaline phosphatase (quantile) both_sexes	-0.28097	0.24198	0.245582	0.0888	0.039384	0.024142	Yes	No
FI1 : numeric addition test	-0.70338	0.404883	0.082346	-0.317621	0.14132	0.024606	Yes	No
Non-cancer illness code, self-reported: osteoporosis	0.210593	0.346977	0.543894	0.15205	0.067692	0.024687	Yes	No
Illnesses of siblings: Breast cancer	-0.44656	0.336046	0.183893	0.27493	0.122632	0.024966	No	NA
Diagnoses - main ICD10: M13 Other arthritis	0.253699	0.502652	0.613754	0.31865	0.142252	0.025088	No	NA
Other arthritis (FG)	0.253699	0.502652	0.613754	0.31865	0.142252	0.025088	No	NA
Illnesses of mother: Alzheimer's disease/dementia	-0.65815	0.222993	0.003163	-0.306065	0.13666	0.025117	No	NA
Alkaline phosphatase (quantile) female	-0.40009	0.138795	0.003944	0.09611	0.043007	0.025436	No	NA
Diagnoses - main ICD10: F32 Depressive episode	-0.65779	0.468803	0.160577	0.37936	0.169849	0.025514	No	NA
Diagnoses - main ICD10: J34 Other disorders of nose and nasal sinuses	-0.46605	0.337759	0.167642	0.35877	0.160725	0.025601	No	NA
Diagnoses - main ICD10: K85 Acute pancreatitis	-0.96061	0.041849	1.33e-116	0.68271	0.30601	0.02568	No	NA
Milk type used: Full cream	-0.07447	0.525804	0.887373	0.19301	0.086533	0.025715	No	NA
malignant neoplasm of male genital organs	-0.71702	0.18502	0.000106	0.16594	0.074777	0.026479	No	NA
Type of accommodation lived in: Sheltered accommodation	-0.64476	0.227675	0.004627	0.3794	0.1711	0.026594	No	NA
Age asthma diagnosed	-0.32881	0.128815	0.010692	0.15561	0.070205	0.026657	No	NA
Treatment/medication code: Free-text entry, unable to be coded	0.101018	0.540668	0.851787	0.40551	0.182986	0.026688	No	NA
Non-cancer illness code, self-reported: urinary frequency / incontinence	-0.57542	0.271961	0.03436	0.35336	0.159545	0.026772	No	NA
#Polyarthropathies	-0.71828	0.373933	0.054745	0.34671	0.156633	0.026863	No	NA
Hypertension	-0.40942	0.300571	0.173156	0.22637	0.1023	0.026908	No	NA
Age hayfever or allergic rhinitis diagnosed by doctor	-0.32594	0.223073	0.143979	0.20129	0.09125	0.02739	No	NA
logMAR, final (left)	-0.47887	0.291464	0.10039	0.26049	0.118216	0.02756	No	NA
Testosterone (quantile) male	-0.11476	0.196651	0.559505	-0.09563	0.043446	0.027728	No	NA
Job SOC coding: Food, drink and tobacco process operatives	-0.89232	0.136682	6.65e-11	0.22427	0.102462	0.02861	No	NA
Diagnoses - main ICD10: Z47 Other orthopaedic follow-up care	0.365958	0.422335	0.38621	0.21819	0.099872	0.028911	No	NA
Diagnoses - main ICD10: N40 Hyperplasia of prostate	-0.2896	0.153484	0.059182	0.26295	0.120412	0.028983	No	NA
Hearing aid user	0.401469	0.361609	0.266899	0.19977	0.091767	0.029488	No	NA
Diagnoses - main ICD10: R00 Abnormalities of heart beat	-0.15941	0.528767	0.763048	0.62293	0.286724	0.029812	No	NA
Diagnoses - main ICD10: S09 Other and unspecified injuries of head	-0.65814	0.353384	0.062548	0.24998	0.115468	0.030396	No	NA
Hair/balding pattern: Pattern 3	0.038058	0.556101	0.945437	-0.096666	0.044768	0.03083	No	NA
Cystatin C (quantile) male	-0.35542	0.351623	0.312119	0.09014	0.041899	0.03144	No	NA
Pulse rate	0.385122	0.381835	0.313163	0.10896	0.050707	0.031652	No	NA
Job coding: machine operator, processor, foreman	-0.83331	0.183193	5.39e-06	0.20831	0.097497	0.032629	No	NA
Bone mineral density	0.032472	0.571648	0.954702	-0.0597	0.028012	0.033072	No	NA
Non-cancer illness code, self-reported: kidney stone/ureter stone/bladder stone	-0.20631	0.515909	0.689239	0.20533	0.09648	0.033316	No	NA
Treatment/medication code: oxybutynin	-0.00197	0.580058	0.997292	0.59231	0.279175	0.033867	No	NA
Workplace full of chemical or other fumes: Rarely/never	-0.91118	0.082171	1.42e-28	-0.23786	0.112112	0.033869	No	NA
Treatment/medication code: venlafaxine	-0.57348	0.352842	0.104094	0.21955	0.103507	0.033911	No	NA
Direct bilirubin (quantile) female	-0.00842	0.5802	0.988416	-0.212375	0.100147	0.033953	No	NA
Malignant neoplasm of prostate	-0.65405	0.217937	0.00269	0.16132	0.076345	0.034595	No	NA
Malignant neoplasm of prostate	-0.65405	0.217937	0.00269	0.16132	0.076345	0.034595	No	NA
Asthma-related pneumonia	-0.32899	0.453162	0.467843	0.2593	0.12294	0.034928	No	NA
Pneumonias (Asthma/COPD co-morbidities)	-0.32899	0.453162	0.467843	0.2593	0.12294	0.034928	No	NA
Urea (quantile) male	-0.46705	0.3593	0.193641	-0.088297	0.041881	0.035007	No	NA
Destinations on discharge from hospital (recoded): Transfer to other NHS provider: General ward, young physically disabled, A&E	-0.4979	0.300636	0.097688	0.32405	0.15372	0.035028	No	NA
Non-cancer illness code, self-reported: head injury	0.206937	0.479745	0.666215	0.30761	0.14637	0.035592	No	NA
Other specified/unspecified soft tissue disorders	0.277603	0.415468	0.504026	0.20884	0.099398	0.035634	No	NA
Severity of problems due to mania or irritability	-0.94618	0.142935	3.6e-11	0.25166	0.119835	0.035724	No	NA
Trunk fat-free mass	0.186281	0.553926	0.73665	0.06786	0.032317	0.035745	No	NA
Mother still alive	-0.73614	0.167932	1.17e-05	-0.209466	0.099924	0.03606	No	NA
Ever had prostate specific antigen (PSA) test	0.406187	0.325691	0.21234	0.16982	0.081371	0.036885	No	NA
Treatment/medication code: sodium cromoglicate	-0.87387	0.101431	6.97e-18	0.4567	0.218996	0.037031	No	NA
Ohter specific/unspecified arthritis	0.065912	0.555398	0.905532	0.39275	0.188619	0.037319	No	NA
Doctor diagnosed hayfever or allergic rhinitis	-0.10702	0.415027	0.796513	0.13265	0.063863	0.037793	No	NA
Cheese consumers	-0.59288	0.249343	0.017417	-0.305662	0.147185	0.037828	No	NA
Trunk predicted mass	0.181051	0.555703	0.744572	0.06711	0.032331	0.037936	No	NA
Total protein (quantile) both_sexes	0.333362	0.373868	0.372576	0.08102	0.039374	0.039629	No	NA
Any ischemic stroke (Trans-ethnic meta-analysis)	0.064752	0.171221	0.705299	0.12101	0.058904	0.03994	No	NA
Chest pain or discomfort when walking uphill or hurrying	-0.30322	0.268156	0.258154	0.26696	0.130485	0.040765	No	NA
Gas or solid-fuel cooking/heating: A gas fire that you use regularly in winter time	0.103253	0.334237	0.75738	0.20881	0.102168	0.040974	No	NA
Medication related adverse effects	-0.40506	0.341358	0.235383	0.16597	0.081282	0.041161	No	NA
Job SOC coding: Physicists, geologists and meteorologists	-0.60406	0.228292	0.008145	-0.242257	0.118901	0.041602	No	NA
Leg pain in calf/calves	-0.55284	0.21414	0.009832	0.21885	0.107635	0.042025	No	NA
Endocrine, nutritional and metabolic diseases	0.540815	0.369347	0.143127	0.3665	0.180556	0.042373	No	NA
Longest period spent worried or anxious	-0.36483	0.404523	0.367119	0.49126	0.24284	0.043076	No	NA
Treatment/medication code: felodipine	-0.45782	0.231337	0.047814	0.23021	0.114122	0.043675	No	NA
Illnesses of mother: Bowel cancer	0.289256	0.430197	0.501342	0.24371	0.120906	0.043828	No	NA
Tea intake	-0.44493	0.293823	0.129952	0.10788	0.053593	0.044122	No	NA
Underlying (primary) cause of death: ICD10: J84.1 Other interstitial pulmonary diseases with fibrosis	-0.35979	0.084089	1.88e-05	-0.312695	0.155425	0.044234	No	NA
Vitamin D (quantile) female	-0.18762	0.284756	0.509982	-0.083851	0.041782	0.044763	No	NA
Neutrophil count	0.032685	0.576315	0.954773	0.10566	0.052667	0.044837	No	NA
Diagnoses - main ICD10: C61 Malignant neoplasm of prostate	-0.58998	0.214803	0.006022	0.1772	0.088577	0.045439	No	NA
Diagnoses - main ICD10: K76 Other diseases of liver	0.004559	0.577186	0.993698	0.27052	0.135511	0.045901	No	NA
Hypertensive diseases	0.067596	0.380531	0.859008	0.19379	0.097105	0.045973	No	NA
Diagnoses - main ICD10: K81 Cholecystitis	-0.93154	0.06889	1.16e-41	0.89159	0.447174	0.046171	No	NA
Vitamin D (quantile) both_sexes	0.162307	0.483606	0.737159	-0.072252	0.036409	0.047206	No	NA
Cardiac arrhytmias, COPD co-morbidities	-0.55722	0.175952	0.001541	0.12992	0.065568	0.047542	No	NA
Illnesses of siblings: Prostate cancer	-0.40993	0.39173	0.295346	0.39546	0.199683	0.047655	No	NA
Iron	-0.42818	0.218165	0.04969	-0.260369	0.131596	0.047867	No	NA
Age high blood pressure diagnosed	-0.29644	0.302295	0.326777	-0.1489	0.075592	0.048862	No	NA
Job coding: non-commissioned officers or other rank of armed forces	-0.21338	0.391166	0.58541	0.28123	0.142785	0.048883	No	NA
Non-cancer illness code, self-reported: unclassifiable	-0.88604	0.095747	2.16e-20	0.574	0.291638	0.049044	No	NA
Which eye(s) affected by astigmatism: Both eyes	-0.77809	0.151484	2.8e-07	-0.286357	0.145599	0.049212	No	NA
Diagnoses - main ICD10: R35 Polyuria	-0.78989	0.148356	1.01e-07	0.36062	0.183546	0.049442	No	NA
Eosinophill percentage	-0.41318	0.37889	0.27549	-0.084397	0.043001	0.049683	No	NA
Calcium (quantile) male	-0.17151	0.225509	0.446935	0.08352	0.04256	0.049718	No	NA
Spread type: Never/rarely use spread	0.013224	0.567612	0.981413	-0.133311	0.068002	0.04995	No	NA
Non-cancer illness code, self-reported: heart valve problem/heart murmur	-0.55797	0.355583	0.116608	0.7027	0.358811	0.050182	No	NA
Transport type for commuting to job workplace: Walk	-0.59414	0.25502	0.019819	-0.175277	0.089516	0.050223	No	NA
Own or rent accommodation lived in: Own with a mortgage	-0.30998	0.376902	0.410824	0.12722	0.065115	0.050734	No	NA
Non-cancer illness code, self-reported: leg claudication/ intermittent claudication	-0.69988	0.193891	0.000307	0.27324	0.139989	0.050951	No	NA
Pallidum volume	-0.74824	0.123725	1.47e-09	0.18924	0.096977	0.051007	No	NA
LDL direct (quantile) female	0.008205	0.576602	0.988646	0.09548	0.049059	0.051631	No	NA
Heart failure	0.128654	0.514853	0.802676	0.27809	0.143266	0.052252	No	NA
Heart failure, not strict	0.128654	0.514853	0.802676	0.27809	0.143266	0.052252	No	NA
Heart failure,strict	0.128654	0.514853	0.802676	0.27809	0.143266	0.052252	No	NA
Treatment/medication code: seretide 50 evohaler	0.416982	0.35562	0.240976	0.18487	0.095354	0.052528	No	NA
Job coding: physicist, astronomer, geologist, geophysicist, meteorologist, oceanographer, seismologist	0.262221	0.45806	0.567011	-0.307933	0.159894	0.054122	No	NA
Breast cancer ER-positive	-0.31297	0.436159	0.473032	0.07704	0.040017	0.054219	No	NA
Eye problems/disorders: Diabetes related eye disease	0.554036	0.366631	0.130749	0.31272	0.162749	0.054668	No	NA
Non-accidental death in close genetic family	-0.5253	0.215682	0.01487	0.18561	0.096665	0.054841	No	NA
Alcohol drinker status: Never	0.155079	0.441769	0.725558	0.1549	0.08078	0.055172	No	NA
Bread intake	-0.01361	0.578165	0.981213	-0.119502	0.062632	0.056393	No	NA
Average daytime sound level of noise pollution	-0.68119	0.207269	0.001014	0.2152	0.113785	0.058591	No	NA
Average 24-hour sound level of noise pollution	-0.68086	0.207475	0.001032	0.21515	0.113772	0.058612	No	NA
Average night-time sound level of noise pollution	-0.6816	0.207044	0.000995	0.21517	0.11379	0.058638	No	NA
Average 16-hour sound level of noise pollution	-0.68159	0.207072	0.000996	0.21514	0.113791	0.058673	No	NA
Average evening sound level of noise pollution	-0.68151	0.207087	0.000999	0.21509	0.113783	0.058705	No	NA
Ever been injured or injured someone else through drinking alcohol: No	0.25129	0.441697	0.569411	-0.222733	0.117851	0.058765	No	NA
Diagnoses - main ICD10: I80 Phlebitis and thrombophlebitis	-0.26634	0.465339	0.567078	0.15828	0.083974	0.059451	No	NA
Interpolated Age of participant when cancer first diagnosed	-0.02066	0.499942	0.967035	-0.296877	0.157586	0.059577	No	NA
Diagnoses - main ICD10: R14 Flatulence and related conditions	-0.83591	0.097588	1.07e-17	0.21827	0.116071	0.060048	No	NA
Plateletcrit	-0.01369	0.575779	0.98103	0.08177	0.043609	0.060791	No	NA
Non-cancer illness code, self-reported: rheumatoid arthritis	-0.44087	0.234095	0.059662	0.29974	0.160395	0.061654	No	NA
Treatment/medication code: beclazone 50 inhaler	-0.66509	0.162141	4.1e-05	0.28121	0.151152	0.062826	No	NA
Total bilirubin (quantile) male	0.001225	0.582198	0.998321	-0.104592	0.056272	0.063072	No	NA
Albumin (g/L) both_sexes	-0.31078	0.449219	0.489049	-0.066385	0.035813	0.063792	No	NA
Diagnoses - main ICD10: R32 Unspecified urinary incontinence	-0.72905	0.17199	2.25e-05	0.29607	0.159742	0.063822	No	NA
Mean corpuscular volume	-0.57097	0.256747	0.026157	0.07834	0.042472	0.065095	No	NA
Albumin (quantile) both_sexes	-0.30561	0.450018	0.497076	-0.065772	0.035687	0.065329	No	NA
Corneal resistance factor (left)	-0.0328	0.329842	0.920784	0.10589	0.057477	0.06544	No	NA
Type 2 diabetes	0.229626	0.458337	0.616373	0.1998	0.108665	0.065968	No	NA
Granulocyte count	0.020809	0.579083	0.971334	0.10265	0.055867	0.06615	No	NA
Non-cancer illness code, self-reported: urinary tract infection/kidney infection	-0.0003	0.580355	0.999584	0.20736	0.113037	0.066591	No	NA
Job SOC coding: NCOs and other ranks	0.030436	0.486217	0.950086	0.2573	0.140576	0.067197	No	NA
Reason for glasses/contact lenses: For 'astigmatism'	-0.39717	0.335006	0.235793	-0.141577	0.077373	0.067281	No	NA
Heel quantitative ultrasound index (QUI), direct entry (left)	0.001586	0.581547	0.997824	-0.063233	0.034576	0.067424	No	NA
Heel bone mineral density (BMD) T-score, automated (left)	0.001563	0.58155	0.997856	-0.063233	0.034576	0.067428	No	NA
Myeloid white cell count	0.008646	0.580837	0.988124	0.10613	0.058067	0.067578	No	NA
Diseases of appendix	-0.20897	0.237291	0.378505	0.18632	0.102039	0.067856	No	NA
Diagnoses - main ICD10: T50 Poisoning by diuretics and other and unspecified drugs, medicaments and biological substances	-0.00104	0.57736	0.998556	0.369	0.202349	0.068214	No	NA
Diagnoses - main ICD10: K50 Crohn's disease [regional enteritis]	-0.50314	0.232658	0.030574	0.21853	0.120069	0.068751	No	NA
Mental health problems ever diagnosed by a professional: Obsessive compulsive disorder (OCD)	-0.42184	0.380758	0.267909	0.58943	0.324	0.068876	No	NA
Illnesses of siblings: Bowel cancer	-0.64045	0.238775	0.007313	0.25187	0.138589	0.069153	No	NA
Monocyte count	-0.53358	0.299717	0.075032	0.11118	0.061343	0.069924	No	NA
Treatment/medication code: nicorandil	-0.2659	0.372113	0.474883	0.27358	0.151329	0.070633	No	NA
Heel bone mineral density (BMD) (left)	-0.00225	0.582076	0.99692	-0.062539	0.034625	0.070894	No	NA
Treatment/medication code: doxazosin	0.251454	0.447182	0.573906	0.15845	0.088072	0.07201	No	NA
Albumin (g/L) female	-0.02996	0.559685	0.957306	-0.074015	0.041143	0.072023	No	NA
Sum neutrophil eosinophil counts	0.026991	0.578444	0.962784	0.09904	0.055107	0.072288	No	NA
Calcium (quantile) both_sexes	-0.24485	0.345856	0.478979	0.07253	0.040391	0.072529	No	NA
Job SOC coding: Elementary office occupations n.e.c.	-0.96355	0.088538	1.39e-27	0.23475	0.131685	0.074645	No	NA
Job SOC coding: Occupational therapists	-0.75798	0.131489	8.19e-09	-0.25339	0.1427	0.075784	No	NA
Diagnoses - main ICD10: I50 Heart failure	-0.44977	0.301548	0.13582	0.26027	0.146926	0.076485	No	NA
Alkaline phosphatase (quantile) male	-0.48475	0.26307	0.065377	0.06824	0.038563	0.076805	No	NA
Why stopped smoking: None of the above	-0.80038	0.111116	5.89e-13	0.21545	0.121785	0.076877	No	NA
Diagnoses - main ICD10: J18 Pneumonia, organism unspecified	-0.09865	0.465759	0.832266	0.24048	0.136004	0.077025	No	NA
Non-cancer illness code, self-reported: pneumonia	0.012023	0.578455	0.983418	0.58017	0.328284	0.077179	No	NA
Illnesses of siblings: Stroke	-0.64613	0.306125	0.0348	0.78295	0.443237	0.077322	No	NA
Albumin (quantile) female	-0.02592	0.561953	0.963206	-0.072505	0.041107	0.077767	No	NA
Vitamin D	-0.59954	0.231632	0.009645	-0.239286	0.136119	0.078763	No	NA
Length of working week for main job	0.007455	0.580157	0.989748	0.11867	0.067545	0.078939	No	NA
Caudate volume	-0.07559	0.465402	0.870979	0.14749	0.084135	0.079608	No	NA
Diagnoses - main ICD10: C18 Malignant neoplasm of colon	-0.50266	0.264141	0.057041	0.18633	0.106397	0.079899	No	NA
Job SOC coding: Labourers in building and woodworking trades	-0.29779	0.381272	0.434773	0.26088	0.149349	0.080672	No	NA
Job coding: other general office clerical tasks including: office junior, office worker, photocopy/print room operator, office machinist	-0.92041	0.093708	9.05e-23	0.22385	0.128228	0.080856	No	NA
Job SOC coding: Care assistants and home carers	-0.9688	0.033663	3.88e-182	0.54617	0.312992	0.080984	No	NA
Retinol	-0.045	0.409898	0.912576	-0.252404	0.144675	0.08105	No	NA
Mean corpuscular volume	-0.50692	0.332318	0.127157	0.07435	0.042842	0.082668	No	NA
P duration	-0.5363	0.287779	0.062379	-0.323799	0.186786	0.083002	No	NA
Diagnoses - main ICD10: N84 Polyp of female genital tract	0.089232	0.539527	0.868638	0.20807	0.120049	0.083065	No	NA
Job SOC coding: Scientific researchers	0.144818	0.511688	0.777161	-0.232746	0.134803	0.084247	No	NA
Any ischemic stroke (Europeans only)	-0.02405	0.09874	0.807573	0.12296	0.071243	0.084373	No	NA
Job coding: scientific researcher, scientific officer, medical research associate, experimental officer	0.00056	0.5679	0.999213	-0.257913	0.149963	0.08546	No	NA
Yogurt/ice-cream consumers	-0.23499	0.246706	0.340836	-0.166712	0.097074	0.085909	No	NA
Glucose (quantile) female	0.218413	0.484812	0.652342	0.09701	0.056494	0.085961	No	NA
Inverse distance to the nearest major road	-0.84988	0.109218	7.16e-15	0.32041	0.186769	0.086245	No	NA
Sitting height	-0.22597	0.490853	0.64526	-0.06134	0.036156	0.089784	No	NA
Heel quantitative ultrasound index (QUI), direct entry (right)	0.083465	0.567234	0.883019	-0.058555	0.034556	0.090175	No	NA
Heel bone mineral density (BMD) T-score, automated (right)	0.083413	0.56725	0.883094	-0.058552	0.034557	0.090198	No	NA
Treatment/medication code: kapake tablet	-0.74983	0.172012	1.31e-05	0.24349	0.143819	0.090455	No	NA
Job coding: assembler, machine operator, foreman	-0.69723	0.19337	0.000311	0.30334	0.179215	0.090529	No	NA
Astigmatism angle (right)	-0.49811	0.301344	0.098336	0.19028	0.112965	0.092098	No	NA
Cancer code, self-reported: basal cell carcinoma	-0.17971	0.166979	0.281811	-0.100171	0.059657	0.093126	No	NA
Diagnoses - main ICD10: E11 Non-insulin-dependent diabetes mellitus	0.258634	0.441075	0.557626	0.17605	0.105363	0.094734	No	NA
White blood cell count	0.083228	0.568664	0.88364	0.11516	0.069059	0.095401	No	NA
Treatment/medication code: sumatriptan	-0.90263	0.08022	2.27e-29	0.30305	0.182368	0.096559	No	NA
Putamen volume	-0.01365	0.47482	0.977061	0.12368	0.07461	0.097379	No	NA
Treatment/medication code: symbicort 100/6 turbohaler	0.348647	0.388176	0.369095	0.22205	0.134245	0.098111	No	NA
DVT of lower extremities	-0.53491	0.297668	0.072337	0.14894	0.090077	0.098227	No	NA
Age asthma diagnosed by doctor	-0.29438	0.195229	0.131585	0.15688	0.094931	0.098423	No	NA
Creatinine (quantile) male	0.026227	0.582397	0.964081	-0.068934	0.041735	0.098599	No	NA
6mm cylindrical power angle (left)	-0.575	0.245962	0.0194	0.11299	0.068597	0.099513	No	NA
Spherical power (right)	0.015287	0.580428	0.978989	0.09822	0.059653	0.099662	No	NA
Low-density lipoprotein (LDL)	0.095915	0.55807	0.86354	0.10153	0.061758	0.100168	No	NA
Treatment/medication code: thyroxine product	0.379827	0.361389	0.29325	0.21345	0.129918	0.100386	No	NA
Treatment/medication code: losartan	0.020592	0.066821	0.757954	0.13396	0.08158	0.100584	No	NA
Folate	-0.01705	0.209634	0.935167	-0.17373	0.105813	0.100618	No	NA
Job SOC coding: Chemists	-0.80984	0.120354	1.71e-11	0.28888	0.175969	0.100656	No	NA
Spondylopathies (FG)	-0.61756	0.234598	0.008478	0.2548	0.15523	0.100704	No	NA
Tea consumed	0.063287	0.306263	0.836289	-0.143863	0.087867	0.101572	No	NA
Job SOC coding: Receptionists	-0.54847	0.059615	3.57e-20	0.26013	0.158886	0.101589	No	NA
Treatment/medication code: serevent 25mcg inhaler	-0.55843	0.216342	0.009844	0.21054	0.128766	0.102038	No	NA
Heel bone mineral density (BMD) (right)	0.069891	0.57046	0.90249	-0.055961	0.034274	0.102519	No	NA
Hair colour (natural, before greying): Other	-0.33835	0.085556	7.66e-05	0.18998	0.116713	0.103575	No	NA
Malignant neoplasm of skin	-0.48884	0.301639	0.105099	-0.08767	0.053959	0.104217	No	NA
Weight, manual entry	-0.78288	0.163915	1.79e-06	0.62688	0.3891	0.107156	No	NA
3mm cylindrical power angle (right)	0.085816	0.513075	0.867168	-0.09762	0.060654	0.107518	No	NA
Vegetable consumers	-0.52377	0.303197	0.08408	-0.211287	0.131305	0.107588	No	NA
Hallux valgus (acquired)	-0.38963	0.267218	0.144814	0.12718	0.079069	0.107719	No	NA
Job coding: restaurant or catering manager, restaurateur; canteen manager; takeaway food shop manager	-0.47977	0.297244	0.106513	0.21541	0.133971	0.10786	No	NA
How are people in household related to participant: Mother and/or father	-0.54172	0.091977	3.87e-09	0.31929	0.199959	0.110316	No	NA
Diagnoses - main ICD10: S62 Fracture at wrist and hand level	-0.75966	0.179616	2.34e-05	0.22951	0.143763	0.110394	No	NA
Difficulty stopping worrying during worst period of anxiety	-0.72225	0.183509	8.29e-05	0.24719	0.154934	0.110611	No	NA
Corneal hysteresis (left)	0.186293	0.394076	0.636403	0.10564	0.066574	0.112547	No	NA
Non-cancer illness code, self-reported: hypothyroidism/myxoedema	-0.07982	0.481208	0.86825	0.08652	0.054724	0.113876	No	NA
Destinations on discharge from hospital (recoded): Transfer to other NHS provider	-0.07133	0.3042	0.814622	0.17816	0.112924	0.114634	No	NA
Retinal detachment with retinal break	0.003062	0.579957	0.995788	-0.161341	0.103006	0.117274	No	NA
Giant Cell Arteritis	-0.2219	0.230956	0.336658	-0.365083	0.233477	0.117893	No	NA
Workplace had a lot of cigarette smoke from other people smoking: Rarely/never	-0.17839	0.279847	0.523825	-0.204932	0.131198	0.118286	No	NA
Ease of skin tanning	-0.00639	0.578578	0.991182	0.04684	0.029992	0.118311	No	NA
Treatment/medication code: vitamin b compound tablet	-0.70146	0.186532	0.00017	0.21785	0.13994	0.119529	No	NA
Smoking status: Previous	-0.1338	0.270488	0.620851	0.08372	0.053945	0.120656	No	NA
Non-butter spread type details: Polyunsaturated/sunflower oil based spread (eg: Flora)	-0.67108	0.190135	0.000416	-0.250767	0.16185	0.121291	No	NA
Trigger finger	0.071211	0.438468	0.870984	0.23956	0.154697	0.121487	No	NA
Peak expiratory flow (PEF)	-0.06945	0.512876	0.892287	-0.088674	0.057272	0.121555	No	NA
Treatment/medication code: becotide 50 inhaler	-0.47094	0.095139	7.42e-07	0.21576	0.139971	0.123199	No	NA
Urate (quantile) male	0.040643	0.570839	0.943239	0.06442	0.041857	0.12379	No	NA
Height	-0.08955	0.554918	0.871797	-0.058697	0.038207	0.124468	No	NA
Job SOC coding: Business and related associate professionals n.e.c.	-0.62907	0.227875	0.00577	-0.181395	0.118313	0.125233	No	NA
Own or rent accommodation lived in: Pay part rent and part mortgage (shared ownership)	-0.01869	0.578575	0.974234	0.21409	0.140485	0.127526	No	NA
Eosinophil percentage of white cells	-0.40117	0.373658	0.282987	-0.0693	0.045696	0.129379	No	NA
Lateral epicondylitis	-0.09562	0.368678	0.795351	0.18447	0.121765	0.129771	No	NA
Treatment/medication code: rosiglitazone	-0.23398	0.42937	0.585803	0.21784	0.143887	0.130033	No	NA
Vitamin and mineral supplements: Vitamin A	0.095542	0.531778	0.857415	0.1629	0.108205	0.13221	No	NA
Treatment/medication code: pioglitazone	0.251882	0.445446	0.571761	0.1525	0.101376	0.132506	No	NA
Treatment/medication code: garlic product	-0.01609	0.579233	0.977844	0.24713	0.164835	0.133809	No	NA
Time employed in main current job	-0.20348	0.275263	0.459784	-0.148684	0.099369	0.134581	No	NA
Coxarthrosis [arthrosis of hip](FG)	0.054421	0.338322	0.872207	0.09253	0.061882	0.134859	No	NA
Diagnoses - main ICD10: M16 Coxarthrosis [arthrosis of hip]	0.054421	0.338322	0.872207	0.09253	0.061882	0.134859	No	NA
Diseases of the blood and blood-forming organs and certain disorders involving the immune mechanism	-0.24075	0.329189	0.464564	0.27625	0.184804	0.134962	No	NA
Haematocrit percentage	-0.36962	0.38265	0.334071	0.0915	0.061513	0.13687	No	NA
Rheumatoid arthritis	0.005014	0.566565	0.992938	0.2962	0.200271	0.139141	No	NA
Impedance of leg (left)	0.131618	0.560675	0.814403	-0.049447	0.033486	0.139772	No	NA
Non-cancer illness code, self-reported: cataract	-0.69887	0.104034	1.85e-11	0.21585	0.146213	0.139874	No	NA
Gas or solid-fuel cooking/heating: None of the above	0.334657	0.402236	0.405413	0.17318	0.117402	0.140182	No	NA
Skin colour	0.061743	0.554536	0.911346	-0.053686	0.036417	0.140432	No	NA
Type of special diet followed: Low calorie	-0.20853	0.223305	0.350399	0.17602	0.119534	0.140875	No	NA
Waking too early	-0.52781	0.129722	4.73e-05	-0.153587	0.104355	0.141083	No	NA
3mm regularity index (right)	-0.10202	0.280522	0.716105	0.13228	0.090084	0.142004	No	NA
BECTS_CN_HAN	-0.90084	0.086955	3.78e-25	0.48826	0.333044	0.14263	No	NA
Diagnoses - main ICD10: M15 Polyarthrosis	-0.46663	0.313795	0.137002	0.21847	0.149423	0.143716	No	NA
Job SOC coding: Conference and exhibition managers	-0.5229	0.230437	0.023259	-0.194942	0.133906	0.145443	No	NA
Other hammer toe(s) (acquired)	-0.91035	0.073402	2.54e-35	0.22855	0.157441	0.146601	No	NA
How are people in household related to participant: Son and/or daughter (include step-children)	-0.20547	0.158902	0.195983	-0.137741	0.094988	0.147035	No	NA
Diagnoses - main ICD10: K40 Inguinal hernia	0.010667	0.453499	0.981235	0.11545	0.079628	0.147078	No	NA
Total protein (quantile) female	0.27144	0.437087	0.534586	0.06687	0.046339	0.149015	No	NA
Father still alive	-0.28524	0.312403	0.361214	0.11725	0.08152	0.15034	No	NA
DVT of lower extremities and pulmonary embolism	-0.58138	0.177679	0.001068	0.10547	0.073434	0.150932	No	NA
Vitamin and mineral supplements: Vitamin D	-0.42806	0.347894	0.218531	0.12178	0.085195	0.152865	No	NA
Diagnoses - main ICD10: S82 Fracture of lower leg, including ankle	0.153478	0.515389	0.765862	0.21377	0.150806	0.156328	No	NA
Diagnoses - main ICD10: M65 Synovitis and tenosynovitis	0.394839	0.365655	0.280226	0.19561	0.13814	0.156771	No	NA
Mean sphered cell volume	-0.34988	0.399868	0.381579	0.042	0.029697	0.157247	No	NA
Spherical power (left)	0.039597	0.563045	0.943934	0.08117	0.057441	0.157652	No	NA
Diagnoses - main ICD10: J45 Asthma	0.380767	0.372589	0.306804	0.16889	0.120176	0.159925	No	NA
Spread type: Other type of spread/margarine	0.089465	0.571778	0.875664	0.07764	0.055348	0.160683	No	NA
Eosinophil percentage of granulocytes	-0.4041	0.37276	0.278329	-0.067117	0.047926	0.161387	No	NA
3mm regularity index (left)	-0.61043	0.061513	3.29e-23	0.24274	0.17375	0.162392	No	NA
Starch	-0.17524	0.353029	0.619626	-0.183148	0.131104	0.162423	No	NA
Venous thromboembolism	-0.54824	0.167374	0.001055	0.09724	0.069824	0.163724	No	NA
Illnesses of mother: Breast cancer	0.101283	0.538661	0.850855	0.10747	0.077234	0.164066	No	NA
Diagnoses - main ICD10: I47 Paroxysmal tachycardia	-0.74861	0.072082	2.88e-25	0.24829	0.179496	0.166591	No	NA
Handedness (chirality/laterality): Left-handed	-0.52472	0.292761	0.073082	-0.132225	0.095662	0.166907	No	NA
Non-cancer illness code, self-reported: iron deficiency anaemia	0.239204	0.449043	0.594243	0.13255	0.096278	0.168599	No	NA
Milk type used: Other type of milk	-0.62104	0.214808	0.003838	0.20789	0.151167	0.169065	No	NA
Albumin (quantile) male	-0.20055	0.429511	0.64056	-0.056832	0.041332	0.169125	No	NA
3mm strong meridian (left)	0.295676	0.455678	0.516422	0.06861	0.049926	0.169353	No	NA
Job SOC coding: Other goods handling and storage occupations n.e.c.	-0.80448	0.132501	1.27e-09	0.39104	0.284583	0.169419	No	NA
3mm strong meridian (right)	0.28542	0.458069	0.533222	0.06875	0.050287	0.171543	No	NA
Treatment/medication code: glucosamine product	0.37407	0.372776	0.315633	-0.141283	0.103558	0.172476	No	NA
Impedance of leg (right)	0.142097	0.556051	0.7983	-0.046996	0.034493	0.173046	No	NA
Time to complete round	-0.08985	0.565235	0.873695	0.08261	0.061193	0.177008	No	NA
Treatment/medication code: rhinocort 50micrograms nasal spray	-0.15841	0.239283	0.507951	0.13959	0.103703	0.178292	No	NA
Albumin (g/L) male	-0.23307	0.433976	0.591232	-0.056293	0.041867	0.178766	No	NA
Treatment/medication code: arthrotec 50 tablet	-0.15003	0.43087	0.727696	0.20035	0.149009	0.178775	No	NA
Which eye(s) affected by astigmatism: Right eye	-0.82472	0.239165	0.000564	0.15415	0.115402	0.181614	No	NA
Non-cancer illness code, self-reported: other abdominal problem	-0.47186	0.436569	0.279769	0.24522	0.183731	0.181982	No	NA
Which eye(s) affected by myopia (short sight): Right eye	-0.03113	0.571241	0.956539	0.18332	0.137446	0.182289	No	NA
Malignant melanoma of skin	-0.84308	0.119243	1.55e-12	-0.176293	0.132225	0.182442	No	NA
Malignant melanoma of skin	-0.84308	0.119243	1.55e-12	-0.176293	0.132225	0.182442	No	NA
Type of fat/oil used in cooking: Olive oil	-0.71098	0.181168	8.69e-05	-0.154603	0.11597	0.182489	No	NA
Reticulocyte fraction of red cells	-0.01317	0.581445	0.981927	0.08003	0.060062	0.182714	No	NA
Illnesses of father: Prostate cancer	0.311592	0.408373	0.445459	0.12242	0.092106	0.183796	No	NA
Platelet count	-0.01021	0.573677	0.985801	0.05826	0.044248	0.18796	No	NA
Total cholesterol	-0.58235	0.278789	0.036721	0.07078	0.053786	0.188215	No	NA
Asthma	0.233341	0.299501	0.435921	0.1512	0.115019	0.188642	No	NA
Asthma	0.233341	0.299501	0.435921	0.1512	0.115019	0.188642	No	NA
Childhood asthma (age<16)	0.233341	0.299501	0.435921	0.1512	0.115019	0.188642	No	NA
Chron's disease NAS	-0.58205	0.217752	0.007517	0.17469	0.132894	0.188679	No	NA
IGF-1 (quantile) male	-0.00096	0.577785	0.998676	-0.051925	0.039602	0.189797	No	NA
Hippocampus volume	-0.50225	0.148798	0.000737	-0.131836	0.100886	0.191288	No	NA
Eotaxin	-0.80947	0.133587	1.37e-09	0.21252	0.162986	0.192262	No	NA
3mm cylindrical power (right)	0.109106	0.541063	0.84019	-0.094806	0.072785	0.192725	No	NA
Asthma, hospital admissions 1	0.355579	0.366901	0.332474	0.14751	0.113832	0.195023	No	NA
Vitamin E	-0.59763	0.204255	0.003435	-0.199822	0.154349	0.195455	No	NA
Breakfast cereal consumed	0.270697	0.429948	0.528955	-0.1672	0.129229	0.195725	No	NA
Job coding: chemist (analytic, developmental, industrial, research)	-0.86879	0.102154	1.82e-17	0.27329	0.211802	0.196937	No	NA
Job coding: ship's engineer, ship's purser	0.01653	0.576232	0.977115	-0.178402	0.138481	0.197651	No	NA
Malignant neoplasm of colon	-0.19574	0.378982	0.605518	0.15485	0.120491	0.198727	No	NA
Malignant neoplasm of colon	-0.19574	0.378982	0.605518	0.15485	0.120491	0.198727	No	NA
6mm weak meridian (left)	0.262772	0.47518	0.580267	0.05849	0.045617	0.199757	No	NA
Job SOC coding: Public service administrative professionals	-0.07745	0.314062	0.805207	-0.185887	0.145573	0.201625	No	NA
Intra-ocular pressure, Goldmann-correlated (left)	-0.00426	0.584437	0.994182	0.06459	0.05066	0.202343	No	NA
Treatment/medication code: reductil 10mg capsule	-0.61248	0.06365	6.42e-22	0.21498	0.168855	0.202966	No	NA
Diagnoses - main ICD10: I35 Nonrheumatic aortic valve disorders	-0.64782	0.222838	0.003648	0.23551	0.185356	0.203879	No	NA
Neutrophil percentage of granulocytes	-0.42098	0.359301	0.241336	0.06168	0.048624	0.204593	No	NA
Job coding: civil engineer	0.396883	0.347213	0.253017	-0.154229	0.121591	0.204646	No	NA
Calcium (quantile) female	-0.3427	0.414929	0.408852	0.06171	0.048742	0.205483	No	NA
Other malignant neoplasms of skin	-0.46958	0.312517	0.132953	-0.066977	0.053297	0.20887	No	NA
Other malignant neoplasms of skin	-0.46958	0.312517	0.132953	-0.066977	0.053297	0.20887	No	NA
Illnesses of mother: Stroke	-0.38139	0.185756	0.040057	0.12893	0.102863	0.210061	No	NA
Diagnoses - main ICD10: D22 Melanocytic naevi	0.007992	0.576841	0.988946	0.24778	0.199037	0.213171	No	NA
Home area population density - urban or rural: Scotland - Other Urban Area	0.000981	0.579588	0.998649	0.139	0.111674	0.213229	No	NA
Non-cancer illness code, self-reported: hiv/aids	0.002752	0.579869	0.996213	0.15538	0.124835	0.213234	No	NA
Duration to first press of snap-button in each round	-0.01203	0.570636	0.98318	0.05261	0.042278	0.213341	No	NA
High light scatter reticulocyte percentage of red cells	-0.01008	0.570609	0.985901	0.06287	0.050537	0.213473	No	NA
Job SOC coding: Personal assistants and other secretaries	0.234748	0.397808	0.555121	-0.138732	0.111786	0.214588	No	NA
Vitamin D (quantile) male	-0.35527	0.39146	0.364117	-0.057821	0.046599	0.214673	No	NA
Intra-ocular pressure, Goldmann-correlated (right)	0.20708	0.505332	0.68196	0.0644	0.052005	0.21561	No	NA
Usual side of head for mobile phone use: Left	-0.20545	0.502622	0.682722	0.07879	0.064073	0.218828	No	NA
Diastolic blood pressure, manual reading	-0.27646	0.283132	0.328845	0.11139	0.090708	0.219439	No	NA
Phosphate (quantile) female	0.148348	0.523878	0.777044	-0.060047	0.048904	0.219499	No	NA
6mm strong meridian (left)	0.328922	0.433249	0.447733	0.05874	0.047878	0.219852	No	NA
Diagnoses - main ICD10: C43 Malignant melanoma of skin	-0.81982	0.126671	9.67e-11	-0.180271	0.146931	0.219858	No	NA
Vitamin C	-0.28129	0.156508	0.072293	-0.11496	0.093742	0.220068	No	NA
Had menopause	-0.35593	0.239718	0.137607	0.08521	0.069571	0.220667	No	NA
Milk added to cereal	-0.80442	0.075278	1.18e-26	-0.173446	0.142225	0.222648	No	NA
Cholesterol (quantile) male	0.099291	0.529095	0.851142	-0.059288	0.048873	0.225083	No	NA
Cylindrical power (left)	0.089213	0.226723	0.69396	0.13596	0.112406	0.226439	No	NA
Non-cancer illness code, self-reported: transient ischaemic attack (tia)	-0.24932	0.375768	0.507009	0.5762	0.476932	0.226994	No	NA
6mm cylindrical power angle (right)	0.052493	0.569291	0.926533	-0.096036	0.07955	0.22734	No	NA
Haemoglobin concentration	0.050527	0.567102	0.929005	0.08345	0.069354	0.228864	No	NA
Coffee type: Decaffeinated coffee (any type)	-0.54109	0.269322	0.04453	0.10628	0.08869	0.230802	No	NA
Age started wearing glasses or contact lenses	-0.00911	0.584945	0.987578	0.06981	0.058274	0.230916	No	NA
Added milk to standard tea	-0.20188	0.198907	0.310121	-0.114021	0.095184	0.230956	No	NA
Cereal type: Bran cereal (e.g. All Bran, Branflakes)	0.217646	0.461308	0.637068	-0.098709	0.082593	0.232035	No	NA
Reticulocyte count	-0.00401	0.576242	0.994453	0.07544	0.063382	0.233954	No	NA
Diagnoses - main ICD10: K35 Acute appendicitis	0.258299	0.432791	0.550626	0.13941	0.11717	0.234134	No	NA
3mm weak meridian (left)	0.230024	0.49359	0.641199	0.05644	0.047552	0.235277	No	NA
Malignant neoplasm of digestive organs	-0.64263	0.205988	0.00181	0.11235	0.095018	0.237051	No	NA
Barret oesophagus	-0.32311	0.207491	0.119415	0.09808	0.08325	0.238732	No	NA
Microalbumin in urine	0.320327	0.412357	0.437266	0.1561	0.132597	0.239091	No	NA
Other and unspecified glaucoma	-0.68692	0.191364	0.000331	-0.1416	0.120649	0.240534	No	NA
Treatment/medication code: xalacom 0.005%/0.5% eye drops	-0.75693	0.279962	0.006857	-0.168397	0.143934	0.242016	No	NA
Systolic blood pressure, manual reading	-0.39029	0.352558	0.268281	0.09858	0.084333	0.242447	No	NA
Job coding: all other personal assistants and secretaries	-0.10623	0.130253	0.414749	-0.138916	0.119233	0.243987	No	NA
Non-cancer illness code, self-reported: alcohol dependency	-0.69276	0.185762	0.000192	0.16266	0.139655	0.244123	No	NA
Urea (quantile) both_sexes	-0.28701	0.430117	0.504597	-0.045936	0.039734	0.247646	No	NA
Particulate matter air pollution 2.5-10um; 2010	-0.01256	0.579364	0.982706	0.65962	0.571705	0.248594	No	NA
Depression possibly related to stressful or traumatic event	0.273875	0.43188	0.525986	0.15584	0.13643	0.253345	No	NA
Job SOC coding: General office assistants/clerks	-0.01147	0.579844	0.984214	0.57914	0.507907	0.254184	No	NA
Magnesium	-0.51337	0.163652	0.001707	-0.136631	0.11989	0.254436	No	NA
Job coding: general office assistant/clerk, clerical officer, clerk-typist, office supervisor, press/newspaper corrector/reader	-0.3341	0.435509	0.442995	0.59671	0.525797	0.256431	No	NA
Eye problems/disorders: Glaucoma	-0.41838	0.363404	0.24962	0.08822	0.07775	0.256506	No	NA
Nitrogen dioxide air pollution; 2007	-0.07857	0.550016	0.886403	-0.079556	0.070396	0.258426	No	NA
Oestradiol (quantile) female	-0.84532	0.078114	2.72e-27	-0.153562	0.136526	0.260682	No	NA
Cancer year/age first occurred	-0.73389	0.183801	6.53e-05	-0.253412	0.225472	0.261048	No	NA
Blood clot, DVT, bronchitis, emphysema, asthma, rhinitis, eczema, allergy diagnosed by doctor: Hayfever, allergic rhinitis or eczema	-0.27586	0.436673	0.527568	0.04503	0.04011	0.261609	No	NA
Reason for reducing amount of alcohol drunk: Other reason	0.00354	0.568256	0.995029	-0.062702	0.056043	0.263221	No	NA
Reason for glasses/contact lenses: For just reading/near work as you are getting older (called 'presbyopia')	-0.57943	0.208399	0.00543	-0.167036	0.149477	0.263794	No	NA
Types of transport used (excluding work): Public transport	0.071857	0.550158	0.896083	-0.059584	0.053323	0.263814	No	NA
Job coding: nurse (of any kind, at any level)	-0.59062	0.117056	4.52e-07	0.16587	0.149687	0.267811	No	NA
Osteoporosis	-0.61699	0.049694	2.14e-35	0.11562	0.104436	0.268237	No	NA
Heel quantitative ultrasound index (QUI), direct entry	0.006968	0.580209	0.990418	-0.038291	0.034743	0.270414	No	NA
Heel bone mineral density (BMD) T-score, automated	0.007002	0.580205	0.990371	-0.03829	0.034743	0.270424	No	NA
High light scatter reticulocyte count	-0.00332	0.568336	0.995345	0.05819	0.052856	0.270895	No	NA
Mean corpuscular haemoglobin	-0.48525	0.331345	0.143065	0.05849	0.053225	0.271765	No	NA
Hair colour (natural, before greying): Black	-0.68614	0.175817	9.52e-05	0.04847	0.044182	0.272632	No	NA
Suggestive for eosinophilic asthma	0.294373	0.416302	0.479496	-0.108527	0.099002	0.272984	No	NA
Diagnoses - main ICD10: H26 Other cataract	-0.49816	0.303574	0.100803	0.10498	0.095824	0.27327	No	NA
Non-cancer illness code, self-reported: varicose veins	-0.77742	0.089932	5.4e-18	-0.144348	0.13201	0.274191	No	NA
Diagnoses - main ICD10: I71 Aortic aneurysm and dissection	-0.75185	0.114534	5.22e-11	0.15012	0.137481	0.274868	No	NA
Hallux rigidus	0.20745	0.455112	0.648518	0.1036	0.094976	0.275358	No	NA
Diagnoses - main ICD10: M53 Other dorsopathies, not elsewhere classified	-0.63596	0.19264	0.000962	0.1425	0.130884	0.27626	No	NA
Other dorsopathies, not elsewhere classified	-0.63596	0.19264	0.000962	0.1425	0.130884	0.27626	No	NA
Mean corpuscular hemoglobin	-0.48989	0.303503	0.1065	0.0552	0.050781	0.27701	No	NA
Which eye(s) affected by myopia (short sight): Both eyes	-0.71265	0.217745	0.001065	-0.168475	0.155299	0.27799	No	NA
Starchy food consumers	-0.54219	0.238012	0.022727	-0.159703	0.147511	0.278963	No	NA
Aspartate aminotransferase (quantile) male	0.049071	0.569741	0.931364	0.04859	0.044943	0.279589	No	NA
Dissection of aorta	0.09705	0.52992	0.854687	0.13935	0.129174	0.280691	No	NA
Diagnoses - main ICD10: J33 Nasal polyp	0.25779	0.438172	0.55631	-0.105923	0.09887	0.284018	No	NA
Treatment/medication code: warfarin	-0.8369	0.122741	9.2e-12	0.11018	0.103181	0.285611	No	NA
Workplace had a lot of cigarette smoke from other people smoking: Sometimes	0.352297	0.384654	0.359729	0.14192	0.132983	0.28589	No	NA
Job SOC coding: Nurses	-0.63933	0.086072	1.1e-13	0.16576	0.155605	0.286744	No	NA
Treatment/medication code: levothyroxine sodium	-0.18052	0.381005	0.635642	0.07031	0.066077	0.287307	No	NA
Treatment/medication code: lisinopril+hydrochlorothiazide 10mg/12.5mg tablet	-0.59667	0.187966	0.001502	-0.144705	0.136751	0.289981	No	NA
Heel bone mineral density (BMD)	0.000348	0.580733	0.999522	-0.036308	0.034472	0.292221	No	NA
Apoliprotein B (quantile) male	-0.513	0.300433	0.087722	0.05558	0.052797	0.292493	No	NA
Direct bilirubin (quantile) male	0.044256	0.580588	0.939239	-0.059051	0.056282	0.294085	No	NA
Reason for glasses/contact lenses: For a 'lazy' eye or an eye with poor vision since childhood (called 'amblyopia')	-0.53694	0.280802	0.055854	0.11869	0.113434	0.295385	No	NA
Job coding: civil service senior manager outside the senior civil service (former grades 6 and 7)	-0.24678	0.205875	0.230651	-0.139781	0.133674	0.295706	No	NA
Astigmatism angle (left)	-0.5269	0.246607	0.032631	0.10137	0.097147	0.29673	No	NA
Job coding: management information officer, conference/events co-ordinator/organiser, exhibition officer, work study engineer/officer/analyst, contract adviser/agent, election agent, business system analyst	-0.42421	0.345103	0.218992	-0.115266	0.110548	0.297098	No	NA
Treatment/medication code: alendronate sodium	-0.01425	0.578218	0.980338	-0.083205	0.080307	0.300162	No	NA
Diagnoses - main ICD10: I48 Atrial fibrillation and flutter	-0.52005	0.209488	0.013047	0.06355	0.061478	0.301261	No	NA
Diagnoses - main ICD10: Z36 Antenatal screening	-0.59597	0.196557	0.002429	-0.129496	0.125407	0.301787	No	NA
Night shifts worked: This type of shift pattern was not worked during job	-0.18215	0.287989	0.527063	-0.11463	0.111087	0.302122	No	NA
Youthful face	0.030043	0.464509	0.948431	0.04925	0.047724	0.302129	No	NA
Other and unspecified polyneuropathies, also in other diseases	-0.7324	0.171881	2.03e-05	0.14102	0.136907	0.302974	No	NA
Treatment/medication code: imigran 50mg tablet	-0.13884	0.18322	0.448594	0.12903	0.125297	0.303109	No	NA
Diagnoses - main ICD10: E04 Other non-toxic goitre	0.22359	0.462344	0.628669	0.09448	0.09194	0.304111	No	NA
Ever had eye surgery	0.302412	0.425433	0.477187	0.17306	0.168501	0.304382	No	NA
Hair/balding pattern: Pattern 2	-0.39737	0.38119	0.297207	0.06089	0.059289	0.304414	No	NA
Diagnoses - main ICD10: S66 Injury of muscle and tendon at wrist and hand level	-0.90094	0.137562	5.78e-11	0.1706	0.166478	0.30547	No	NA
Fracture resulting from simple fall	-0.47029	0.323704	0.146264	0.11861	0.116274	0.307668	No	NA
Non-cancer illness code, self-reported: glaucoma	0.004103	0.580612	0.994361	0.085	0.083413	0.308178	No	NA
6mm strong meridian (right)	0.261074	0.469226	0.577942	0.05142	0.05074	0.310909	No	NA
Job SOC coding: Primary and nursery education teaching professionals	-0.4377	0.335238	0.191673	-0.097125	0.095922	0.31128	No	NA
Baldness	-0.0565	0.573023	0.921452	-0.043454	0.042944	0.311599	No	NA
Parkinsons	-0.19769	0.373541	0.596643	-0.05053	0.049969	0.311904	No	NA
Manic/hyper symptoms: I was more active than usual	-0.97734	0.025292	0	0.49397	0.489189	0.3126	No	NA
3mm cylindrical power angle (left)	-0.10636	0.532788	0.841773	0.06291	0.062783	0.316304	No	NA
Treatment/medication code: risedronate sodium	-0.55362	0.387364	0.152947	-0.228557	0.228645	0.317499	No	NA
Phosphate (quantile) male	0.002451	0.573397	0.996589	0.0487	0.049178	0.322077	No	NA
Lymphocyte count	0.0614	0.561365	0.912904	0.07661	0.077573	0.323352	No	NA
Completion status of test: Heart rate reached safety level	-0.61014	0.236346	0.009836	-0.140328	0.14228	0.323997	No	NA
Treatment/medication code: flixonase 50micrograms aqueous nasal spray	-0.5763	0.256692	0.024762	0.10635	0.107894	0.324272	No	NA
Doctor diagnosed sarcoidosis	-0.37164	0.413752	0.369069	-0.139789	0.141869	0.324458	No	NA
Treatment/medication code: digoxin	0.113956	0.53135	0.830185	0.15858	0.162066	0.327845	No	NA
Basic Nerve Growth Factor	-0.69967	0.084518	1.25e-16	0.12721	0.13034	0.329063	No	NA
LDL direct (quantile) male	0.005371	0.571593	0.992503	-0.051305	0.05288	0.331943	No	NA
Age diabetes diagnosed	-0.45004	0.325436	0.166699	0.10345	0.106678	0.332186	No	NA
Usual side of head for mobile phone use: Right	-0.22124	0.498478	0.657166	-0.053766	0.055498	0.332652	No	NA
Treatment/medication code: prednisolone	-0.68315	0.105778	1.06e-10	0.16307	0.168401	0.332883	No	NA
Aspartate aminotransferase (quantile) both_sexes	-0.05953	0.573025	0.917257	0.0369	0.038259	0.334853	No	NA
Job SOC coding: Journalists, newspaper and periodical editors	-0.36272	0.382059	0.342425	-0.126996	0.132781	0.338853	No	NA
6mm asymmetry index (left)	-0.34208	0.393587	0.384778	-0.087471	0.091964	0.341533	No	NA
Stomach/abdominal pain for 3+ months	-0.88157	0.113596	8.45e-15	1.13209	1.19864	0.344926	No	NA
Gas or solid-fuel cooking/heating: A gas hob or gas cooker	-0.56354	0.214815	0.008706	-0.12664	0.134439	0.346199	No	NA
Job coding: mathematician	-0.81889	0.213325	0.000124	-0.134827	0.144238	0.349918	No	NA
Ventricular rate	0.150184	0.50029	0.764029	0.11072	0.118598	0.35054	No	NA
6mm cylindrical power (right)	-0.75904	0.061658	7.96e-35	-0.113831	0.122566	0.353028	No	NA
Vitamin and/or mineral supplement use: Vitamin E	-0.3648	0.207027	0.078057	-0.115116	0.12409	0.353573	No	NA
Home area population density - urban or rural: Scotland - Large Urban Area	0.062892	0.556021	0.909942	-0.091477	0.09867	0.353872	No	NA
Monocyte percentage	-0.12324	0.498359	0.804679	-0.031681	0.034195	0.354196	No	NA
Job coding: primary /junior school teacher or teaching professional, nursery school teacher (including head teacher)	-0.46818	0.317755	0.140643	-0.087256	0.094248	0.35454	No	NA
Unsepcified/other endometriosis	0.184385	0.46262	0.690212	0.128	0.139069	0.357349	No	NA
HSF90fastGWA	-0.95891	0.039516	4.42e-130	0.30161	0.327778	0.357481	No	NA
Heel broadband ultrasound attenuation (right)	0.211786	0.479976	0.659037	-0.032827	0.036058	0.362607	No	NA
Eye problems/disorders: Cataract	-0.00353	0.292441	0.99036	0.09916	0.109031	0.363088	No	NA
Pulse wave Arterial Stiffness index	-0.11739	0.13822	0.395734	0.08964	0.098793	0.36422	No	NA
Alzheimers	0.072684	0.57917	0.90013	0.07478	0.082481	0.364617	No	NA
Monocyte Chemotactic Protein-1 (MCP1)	-0.6788	0.180108	0.000164	0.12453	0.137613	0.36552	No	NA
Adhesive capsulitis of shoulder	0.066751	0.52731	0.899267	0.10521	0.116618	0.366978	No	NA
Treatment/medication code: spiriva 18micrograms inhalation capsule	-0.68216	0.191971	0.00038	0.11671	0.129884	0.368883	No	NA
Answered sexual history questions	-0.19414	0.50394	0.700056	0.05208	0.058129	0.370315	No	NA
Mesothelioma	-0.7165	0.169918	2.48e-05	0.12017	0.135348	0.374617	No	NA
Mesothelioma	-0.7165	0.169918	2.48e-05	0.12017	0.135348	0.374617	No	NA
Job coding: journalist, reporter, newspaper correspondent, sports writer, newspaper or magazine editor	-0.27932	0.434559	0.520382	-0.120891	0.136351	0.375287	No	NA
ECG, heart rate	-0.3968	0.362227	0.273327	-0.069314	0.07837	0.376461	No	NA
Treatment/medication code: calcium carbonate+cholecalciferol 1.25g/5micrograms tablet	-0.53862	0.279656	0.054104	-0.131504	0.148693	0.37648	No	NA
Vitamin B12	-0.63884	0.211688	0.002546	-0.185042	0.20982	0.377825	No	NA
Oestradiol (quantile) both_sexes	0.265339	0.434523	0.541435	-0.092815	0.105267	0.377931	No	NA
Polyneuropathies and other disorders of the peripheral nervous system	-0.39759	0.386407	0.303501	0.11704	0.132758	0.378002	No	NA
Englyst dietary fibre	-0.35849	0.154344	0.020199	-0.094301	0.107381	0.379841	No	NA
Potassium in urine	0.00888	0.580986	0.987806	0.05868	0.067664	0.385787	No	NA
Work hours - lumped category: Over 40 hours	0.397766	0.358932	0.267779	0.08576	0.101609	0.398673	No	NA
Coeliac disease	-0.42752	0.390399	0.273476	-0.140348	0.166349	0.398839	No	NA
Diagnoses - main ICD10: H65 Nonsuppurative otitis media	0.256199	0.440463	0.560797	0.12367	0.147972	0.403275	No	NA
Job coding: researcher in broadcasting, journalism, photography, printing and publishing	-0.02411	0.167983	0.885871	0.0893	0.10691	0.403565	No	NA
Mineral and other dietary supplements: None of the above	0.003364	0.57994	0.995371	-0.047751	0.057487	0.406177	No	NA
Job coding: town planner, development officer	-0.26315	0.437741	0.547734	-0.105837	0.127421	0.406195	No	NA
3mm asymmetry angle (left)	-0.05009	0.382158	0.895721	0.06171	0.074387	0.406783	No	NA
Vitamin and/or mineral supplement use: Glucosamine/chondroitin	-0.87686	0.110808	2.51e-15	0.10032	0.120986	0.406977	No	NA
Mean time to correctly identify matches	0.049377	0.575377	0.931612	0.0376	0.045353	0.407122	No	NA
COPD related to chronic (opportunist) infections	-0.57789	0.175958	0.001022	0.10132	0.122347	0.407597	No	NA
Testosterone (quantile) female	-0.06689	0.573981	0.907224	0.04006	0.048388	0.407744	No	NA
Job coding: receptionist, doctor's/dental receptionist	-0.87423	0.08813	3.42e-23	-0.103871	0.126124	0.410191	No	NA
Non-cancer illness code, self-reported: gout	0.268683	0.443285	0.544437	-0.065515	0.079705	0.411096	No	NA
Illnesses of father: Alzheimer's disease/dementia	-0.01457	0.583882	0.980086	-0.107518	0.131262	0.412723	No	NA
Endometrial Cancer	0.278276	0.438347	0.525539	0.07499	0.091681	0.4134	No	NA
Treatment/medication code: bendrofluazide	-0.60367	0.239457	0.011702	0.07765	0.095023	0.413826	No	NA
Stromal Cell-Derived Factor 1alpha	-0.79157	0.137422	8.4e-09	0.22914	0.280581	0.414125	No	NA
Usual side of head for mobile phone use: Equally left and right	-0.32168	0.412276	0.435239	-0.051474	0.063292	0.416061	No	NA
Cylindrical power (right)	0.276389	0.38177	0.469086	0.07614	0.09512	0.423433	No	NA
Diagnoses - main ICD10: L40 Psoriasis	0.172937	0.48734	0.722695	0.08612	0.107737	0.424071	No	NA
Psoriasis	0.172937	0.48734	0.722695	0.08612	0.107737	0.424071	No	NA
Treatment/medication code: gtn 400micrograms spray	-0.79303	0.074983	3.85e-26	0.10779	0.136356	0.429236	No	NA
Type of fat/oil used in cooking: Polyunsaturated margarine	-0.65059	0.207089	0.00168	0.109	0.13819	0.43026	No	NA
Ever had known person concerned about, or recommend reduction of, alcohol consumption: No	0.306573	0.390947	0.432934	-0.065168	0.083119	0.43302	No	NA
Diagnoses - main ICD10: I26 Pulmonary embolism	-0.66317	0.166143	6.56e-05	0.08717	0.111316	0.433576	No	NA
6mm weak meridian (right)	0.201632	0.498133	0.685643	0.03796	0.048775	0.436468	No	NA
3mm cylindrical power (left)	-0.15237	0.331999	0.646266	-0.061629	0.079483	0.438118	No	NA
Non-cancer illness code, self-reported: retinal detachment	-0.74619	0.157321	2.1e-06	0.14052	0.184737	0.446863	No	NA
Testosterone (quantile) both_sexes	-0.21924	0.294528	0.456656	-0.03585	0.047142	0.446973	No	NA
Ever had known person concerned about, or recommend reduction of, alcohol consumption: Yes, during the last year	-0.15666	0.161479	0.33196	0.07888	0.103969	0.448022	No	NA
Glomerulonephritis	-0.69968	0.183603	0.000138	-0.103737	0.137628	0.450998	No	NA
3mm asymmetry angle (right)	0.025736	0.438024	0.953147	0.05579	0.074362	0.453093	No	NA
Ulcerative colitis	-0.13456	0.312048	0.666322	0.05533	0.073815	0.453542	No	NA
Length of longest manic/irritable episode	-0.74863	0.168923	9.35e-06	0.13478	0.180965	0.45639	No	NA
Non-cancer illness code, self-reported: eczema/dermatitis	0.145164	0.510324	0.776062	-0.06855	0.092071	0.456556	No	NA
average_spo2_multiethnic_discovery_replications	-0.33839	0.383067	0.377034	-0.082028	0.110359	0.457311	No	NA
Lipoprotein A (quantile) both_sexes	-0.00828	0.583962	0.988694	-0.077177	0.104146	0.458669	No	NA
LDL direct (quantile) both_sexes	-0.44799	0.337362	0.184201	0.03294	0.044886	0.462974	No	NA
Non-cancer illness code, self-reported: hyperthyroidism/thyrotoxicosis	-0.46917	0.34224	0.170413	-0.111305	0.152181	0.464533	No	NA
Diagnoses - main ICD10: L57 Skin changes due to chronic exposure to nonionising radiation	-0.54873	0.271486	0.043257	0.08434	0.115509	0.465311	No	NA
Skin changes due to chronic exposure to nonionizing radiation	-0.54873	0.271486	0.043257	0.08434	0.115509	0.465311	No	NA
Diagnoses - main ICD10: I49 Other cardiac arrhythmias	-0.74106	0.161452	4.43e-06	0.16929	0.232223	0.466005	No	NA
Types of transport used (excluding work): Car/motor vehicle	0.130224	0.535804	0.807971	-0.042005	0.057983	0.468793	No	NA
Tobacco smoking: Occasionally	-0.20898	0.229452	0.362405	0.10144	0.140197	0.469339	No	NA
Primary gonarthrosis, bilateral	0.28626	0.419768	0.495273	0.11749	0.162488	0.469651	No	NA
Food weight	-0.00236	0.579842	0.996756	0.06564	0.091672	0.473997	No	NA
Treatment/medication code: flax oil tablet	-0.10237	0.256156	0.68943	0.08689	0.121855	0.47579	No	NA
Immature fraction of reticulocytes	-0.35653	0.390742	0.361536	0.02619	0.036784	0.476508	No	NA
Diagnoses - main ICD10: J47 Bronchiectasis	-0.54222	0.167368	0.001197	0.0848	0.119187	0.476789	No	NA
Other, unspecified and serous retinal detachments	-0.12716	0.451012	0.777979	-0.077668	0.109224	0.477027	No	NA
Hematocrit	-0.2601	0.448739	0.562175	0.04973	0.070237	0.478908	No	NA
Treatment/medication code: salmeterol product	0.154455	0.490165	0.75268	0.11836	0.167185	0.47899	No	NA
Diagnoses - main ICD10: S52 Fracture of forearm	0.072374	0.5361	0.892612	-0.067196	0.095074	0.47971	No	NA
Rheumatoid factor (quantile) male	-0.1797	0.249738	0.47181	-0.104032	0.148146	0.482537	No	NA
Diagnoses - main ICD10: G37 Other demyelinating diseases of central nervous system	0.152211	0.494546	0.758251	-0.119876	0.17078	0.482721	No	NA
Job SOC coding: Town planners	-0.36385	0.32047	0.256224	-0.0926	0.13237	0.484206	No	NA
Vitamin and/or mineral supplement use: Vitamin C	-0.23935	0.205683	0.244561	0.09963	0.144276	0.489852	No	NA
3mm asymmetry index (left)	-0.86428	0.082273	8.18e-26	-0.109199	0.158435	0.490674	No	NA
Disorders of lens	-0.38328	0.374597	0.306221	0.05576	0.081011	0.49126	No	NA
Diagnoses - main ICD10: R53 Malaise and fatigue	-0.74217	0.072929	2.52e-24	0.09975	0.146437	0.495736	No	NA
Non-cancer illness code, self-reported: pernicious anaemia	-0.2433	0.136572	0.074828	0.07648	0.113187	0.499251	No	NA
Heel broadband ultrasound attenuation (left)	0.046085	0.563145	0.934778	-0.023345	0.0346	0.499853	No	NA
Diagnoses - main ICD10: K90 Intestinal malabsorption	0.089198	0.592078	0.88025	-0.132464	0.19647	0.500172	No	NA
Red blood cell (erythrocyte) count	-0.30618	0.40625	0.451044	0.02639	0.039723	0.506458	No	NA
Vitamin and/or mineral supplement use: Fish oil	-0.66808	0.201865	0.000935	-0.088017	0.132604	0.506848	No	NA
Diagnoses - main ICD10: D23 Other benign neoplasms of skin	-0.69127	0.184678	0.000182	-0.113909	0.171703	0.507068	No	NA
Ever addicted to alcohol	-0.39328	0.176789	0.026109	-0.079351	0.120486	0.510161	No	NA
Fractured bone site(s): Wrist	0.247935	0.439396	0.572575	0.06648	0.101202	0.511261	No	NA
Cutaneous T-cell-attracting chemokine	0.094313	0.572266	0.869096	-0.498364	0.769322	0.517117	No	NA
Type of special diet followed: Other	-0.23657	0.108532	0.029281	0.06588	0.101822	0.517628	No	NA
Mean platelet (thrombocyte) volume	-0.33128	0.403148	0.411223	-0.02133	0.033032	0.518448	No	NA
Mineral and other dietary supplements: Fish oil (including cod liver oil)	-0.01312	0.579538	0.981944	0.04098	0.06353	0.518922	No	NA
Hair/balding pattern: Pattern 1	-0.29507	0.41609	0.478237	0.02576	0.040118	0.520767	No	NA
Bread type: Brown	-0.02518	0.575357	0.965092	-0.041326	0.064505	0.521742	No	NA
Diagnoses - main ICD10: H53 Visual disturbances	-0.54891	0.192851	0.004423	0.09175	0.143785	0.523426	No	NA
Visual disturbances	-0.54891	0.192851	0.004423	0.09175	0.143785	0.523426	No	NA
Treatment/medication code: colchicine	-0.55245	0.176618	0.00176	0.09342	0.146675	0.524198	No	NA
Treatment/medication code: adcal-d3 1.5g/10micrograms chewable tablet	0.289389	0.414969	0.485568	-0.073354	0.115673	0.525984	No	NA
Non-cancer illness code, self-reported: sarcoidosis	0.016167	0.578227	0.977695	-0.106018	0.167306	0.526292	No	NA
Age at menarche	-0.07838	0.554319	0.887552	-0.026052	0.041964	0.534721	No	NA
Accumbens volume	-0.51358	0.288689	0.075239	-0.082356	0.132813	0.535196	No	NA
Aspartate aminotransferase (quantile) female	-0.19723	0.493096	0.689162	0.02446	0.039587	0.536705	No	NA
Type of tobacco previously smoked: Manufactured cigarettes	-0.20609	0.335989	0.539615	-0.087735	0.142314	0.537571	No	NA
Age angina diagnosed	-0.31578	0.172818	0.067662	-0.092821	0.151268	0.539466	No	NA
Treatment/medication code: omega-3/fish oil supplement	0.026944	0.225571	0.90492	-0.091629	0.149765	0.540659	No	NA
Large artery stroke (Europeans only)	0.246477	0.445782	0.580327	0.10071	0.16526	0.542265	No	NA
Medication for cholesterol, blood pressure, diabetes, or take exogenous hormones: Oral contraceptive pill or minipill	-0.597	0.069145	5.92e-18	-0.091727	0.150639	0.542578	No	NA
Job SOC coding: Driving instructors	-0.56316	0.168373	0.000824	0.09784	0.16142	0.544443	No	NA
Treatment/medication code: diclofenac sodium+misoprostol	0.016864	0.573837	0.976555	0.07095	0.117669	0.546525	No	NA
Age heart attack diagnosed	0.122834	0.517748	0.812465	-0.131787	0.219563	0.548356	No	NA
Diagnoses - main ICD10: C02 Malignant neoplasm of other and unspecified parts of tongue	-0.54521	0.174356	0.001766	-0.087318	0.145479	0.548367	No	NA
Mineral and other dietary supplements: Iron	0.254511	0.394613	0.51895	0.06036	0.100666	0.548759	No	NA
Calcium	0.028694	0.324044	0.92944	-0.066922	0.111637	0.548866	No	NA
Actinic keratosis	0.005543	0.579207	0.992364	0.07866	0.131647	0.550164	No	NA
Job coding: driving instructor, hgv instructor	-0.63922	0.19081	0.000808	0.10712	0.179278	0.550181	No	NA
Diagnoses - main ICD10: N60 Benign mammary dysplasia	0.202163	0.468229	0.665915	0.09439	0.158316	0.551034	No	NA
Why stopped smoking: Financial reasons	-0.40315	0.189362	0.033253	0.07262	0.122341	0.552764	No	NA
Nitrogen dioxide air pollution; 2005	0.093593	0.553268	0.865667	-0.042541	0.071935	0.554261	No	NA
Neutrophill percentage	-0.00747	0.574331	0.989621	0.02243	0.038595	0.561176	No	NA
Distance between home and job workplace	-0.72094	0.125186	8.46e-09	0.13679	0.237055	0.563899	No	NA
Diagnoses - main ICD10: C67 Malignant neoplasm of bladder	-0.00283	0.318813	0.992925	-0.084146	0.147164	0.567469	No	NA
Other specified/unspecified disorders of synovium and tendon +Other specified/unspecified bursopathies	-0.054	0.201128	0.788315	0.07009	0.122757	0.568018	No	NA
Illnesses of adopted siblings: None of the above (group 2)	-0.34935	0.195996	0.07468	-0.058465	0.102882	0.569851	No	NA
Other disorders affecting eyelid function	-0.48139	0.290117	0.097057	-0.092548	0.164466	0.573628	No	NA
Diagnoses - main ICD10: M81 Osteoporosis without pathological fracture	-0.53689	0.15384	0.000483	0.06722	0.119828	0.574821	No	NA
Cholesterol (quantile) both_sexes	0.090275	0.51571	0.86104	-0.024292	0.043948	0.580436	No	NA
Treatment/medication code: cod liver oil capsule	-0.23957	0.177151	0.17626	-0.078369	0.142327	0.581892	No	NA
Job coding: residential manager, day care manager, nursing home manager, retirement home manager, convalescent home manager	-0.70464	0.150318	2.76e-06	0.08715	0.162044	0.590697	No	NA
Total sugars	-0.1789	0.216551	0.40873	0.05026	0.09429	0.593985	No	NA
Monocyte percentage of white cells	-0.00568	0.543109	0.991653	0.01878	0.035439	0.596193	No	NA
Job SOC coding: Biological scientists and biochemists	-0.24314	0.448258	0.587536	-0.06633	0.125306	0.596567	No	NA
Other ILD-related CVD-co-morbidities	-0.50007	0.150745	0.000909	0.05697	0.108148	0.598339	No	NA
Diagnoses - main ICD10: N47 Redundant prepuce, phimosis and paraphimosis	-0.05879	0.318936	0.853759	0.0533	0.102761	0.603958	No	NA
Mean reticulocyte volume	-0.32336	0.409183	0.42938	0.02431	0.047705	0.610265	No	NA
Weight change during worst episode of depression: Lost weight	-0.44708	0.32723	0.171856	0.05367	0.10533	0.610349	No	NA
Non-cancer illness code, self-reported: polymyalgia rheumatica	-0.30087	0.340563	0.376993	0.05705	0.112075	0.610717	No	NA
Hemoglobin concentration	-0.01262	0.578832	0.982608	0.04001	0.079522	0.61484	No	NA
Granulocyte percentage of myeloid white cells	0.038636	0.566398	0.945616	-0.018228	0.036468	0.617197	No	NA
RANTES	-0.40531	0.234006	0.083264	0.09435	0.189407	0.618387	No	NA
Reason for glasses/contact lenses: For a 'squint' or 'turn' in an eye since childhood (called 'strabismus')	0.002324	0.579839	0.996802	-0.060121	0.120995	0.619266	No	NA
Treatment/medication code: calcium salts	0.003902	0.579704	0.994629	0.06319	0.128866	0.623881	No	NA
Cardioembolic stroke (Europeans only)	-0.32947	0.287081	0.251118	0.03861	0.079198	0.62591	No	NA
6mm asymmetry angle (left)	-0.09781	0.251103	0.696894	-0.052761	0.108268	0.626032	No	NA
Polyunsaturated fat	0.074245	0.324075	0.818794	-0.064133	0.131792	0.626527	No	NA
Red blood cell count	-0.2694	0.423836	0.525028	-0.020069	0.041531	0.628937	No	NA
Fat	0.312195	0.406433	0.442407	-0.056339	0.1176	0.631885	No	NA
Particulate matter air pollution (pm2.5) absorbance; 2010	-0.17182	0.416392	0.679865	0.04266	0.089562	0.633854	No	NA
Inflammatory Bowel Disease	-0.28227	0.415898	0.497331	0.03005	0.063611	0.636614	No	NA
Estimated sample dilution factor (quantile) male	-0.72131	0.213384	0.000724	-0.124358	0.263449	0.6369	No	NA
Treatment/medication code: telmisartan	-0.15164	0.516465	0.769053	0.06104	0.130051	0.638804	No	NA
Olecranon bursitis	-0.4596	0.282907	0.104257	-0.06849	0.146609	0.640386	No	NA
Diagnoses - main ICD10: I63 Cerebral infarction	-0.43755	0.254761	0.08589	-0.083445	0.180091	0.643114	No	NA
Type of tobacco previously smoked: Cigars or pipes	-0.44076	0.330658	0.182539	-0.067673	0.146277	0.643624	No	NA
Sweet snack consumers	-0.35675	0.378057	0.345352	0.04975	0.108432	0.646349	No	NA
Time to answer	-0.21532	0.349722	0.538107	0.05182	0.11316	0.647017	No	NA
Platelet distribution width	0.03152	0.557263	0.954894	-0.015052	0.033077	0.649064	No	NA
Red blood cell (erythrocyte) distribution width	-0.31221	0.364933	0.392257	0.0297	0.066599	0.6556	No	NA
Peripheral artery disease	0.051525	0.525683	0.92192	0.06792	0.154389	0.659979	No	NA
Job coding: biologist, botanist, entomologist, zoologist, ecologist, microbiologist/pathologist/virologist/geneticist (not medically qualified)	-0.18798	0.347565	0.588604	-0.075912	0.173683	0.662057	No	NA
Treatment/medication code: perindopril	-0.31651	0.399545	0.428265	-0.047535	0.109552	0.66436	No	NA
Treatment/medication code: xalatan 0.005% eye drops	0.237411	0.456968	0.603388	0.03928	0.090541	0.664416	No	NA
Small vessel stroke (Europeans only)	-0.18523	0.271948	0.495797	0.04352	0.100718	0.665693	No	NA
Treatment/medication code: chondroitin product	-0.4678	0.237504	0.048879	-0.074606	0.175086	0.670027	No	NA
Estimated sample dilution factor (quantile) both_sexes	-0.00798	0.579666	0.989018	-0.070203	0.164768	0.670054	No	NA
Medication for cholesterol, blood pressure or diabetes: Insulin	-0.26884	0.433808	0.535435	0.06623	0.155612	0.670402	No	NA
6mm asymmetry index (right)	-0.30184	0.387027	0.435447	-0.042718	0.100443	0.670625	No	NA
Diagnoses - main ICD10: H40 Glaucoma	-0.37764	0.277437	0.173464	-0.062017	0.147052	0.673221	No	NA
Neutrophil percentage of white cells	-0.10827	0.530798	0.838373	0.0206	0.048894	0.673565	No	NA
Used an inhaler for chest within last hour	-0.19927	0.190233	0.294856	0.05463	0.130814	0.676207	No	NA
Hair colour (natural, before greying): Dark brown	-0.35347	0.324557	0.276123	-0.016854	0.040541	0.677608	No	NA
Cardiomyopathies, Primary/intrinsic	-0.26284	0.174133	0.131193	0.06541	0.16227	0.686883	No	NA
Mineral and other dietary supplements: Calcium	-0.05617	0.558078	0.91983	0.02831	0.070496	0.688037	No	NA
Platelet distribution width	-0.22691	0.437634	0.60411	0.01418	0.035715	0.691336	No	NA
Size of red wine glass drunk: small (125ml)	-0.45295	0.327943	0.167218	-0.053508	0.135332	0.692561	No	NA
6mm regularity index (right)	-0.24966	0.432354	0.563645	-0.047323	0.119933	0.693153	No	NA
Eosinophil count	-0.20729	0.471828	0.66042	-0.023427	0.060622	0.699164	No	NA
Mineral and other dietary supplements: Glucosamine	0.160988	0.497987	0.746486	-0.022918	0.059506	0.700141	No	NA
Stem Cell Growth Factor beta	-0.00389	0.577124	0.994621	0.06669	0.173908	0.701348	No	NA
Diagnoses - main ICD10: H80 Otosclerosis	-0.58607	0.23841	0.013962	0.0557	0.145338	0.701528	No	NA
Rheumatoid factor (quantile) both_sexes	-0.66526	0.129959	3.07e-07	-0.073374	0.19201	0.702359	No	NA
Lipoprotein A (quantile) female	-0.01687	0.585719	0.977016	-0.045111	0.118718	0.70396	No	NA
Energy	-0.12421	0.189736	0.512693	-0.044974	0.120229	0.708354	No	NA
Oestradiol (quantile) male	-0.57402	0.256581	0.025275	0.05363	0.144824	0.711126	No	NA
Stroke, excluding SAH	-0.28545	0.224416	0.20338	0.07937	0.214458	0.711296	No	NA
Pulse wave reflection index	-0.63911	0.215853	0.003068	-0.055986	0.151273	0.711308	No	NA
Completion status of test: Fully completed	-0.18491	0.23155	0.424534	-0.054703	0.149027	0.713567	No	NA
Cardioembolic stroke (Trans-ethnic meta-analysis)	-0.28004	0.299158	0.349226	0.03044	0.083407	0.715136	No	NA
Treatment/medication code: flecainide	-0.27815	0.33414	0.405158	0.05371	0.147217	0.715253	No	NA
Particulate matter air pollution (pm10); 2007	0.003259	0.580426	0.99552	-0.026802	0.073658	0.715954	No	NA
Intracranial volume (ICV)	-0.10661	0.304778	0.726503	-0.031237	0.086593	0.718298	No	NA
Gap coding: Full-time or part-time education	-0.19	0.272376	0.485446	-0.051573	0.143115	0.718575	No	NA
Diagnoses - main ICD10: C25 Malignant neoplasm of pancreas	0.194649	0.473099	0.680755	-0.049873	0.139328	0.720379	No	NA
Diagnoses - main ICD10: J84 Other interstitial pulmonary diseases	-0.34937	0.254325	0.169535	-0.044567	0.127234	0.726134	No	NA
Diagnoses - main ICD10: F31 Bipolar affective disorder	-0.16392	0.471275	0.727968	0.03139	0.090371	0.728319	No	NA
Reproduciblity of spirometry measurement using ERS/ATS criteria	0.010787	0.578976	0.985135	-0.027086	0.078589	0.730353	No	NA
Macrophage Colony-Stimulating Factor (M-CSF)	-0.63791	0.237335	0.007192	0.06987	0.203624	0.73151	No	NA
Gap coding: Looking after the home and/or family	-0.49036	0.295937	0.097525	0.04067	0.120813	0.736363	No	NA
Illnesses of father: Stroke	0.002386	0.577361	0.996703	0.04432	0.131799	0.736679	No	NA
Palmar fascial fibromatosis [Dupuytren]	-0.40308	0.385723	0.296022	-0.026671	0.080717	0.741079	No	NA
Systolic blood pressure, automated reading	0.120893	0.514112	0.814093	0.01376	0.04193	0.742775	No	NA
Crohn's Disease	-0.2945	0.403991	0.46602	0.01985	0.060805	0.744023	No	NA
Treatment/medication code: latanoprost	0.169284	0.486334	0.727779	0.03691	0.113569	0.745175	No	NA
Ankylosing spondylitis	-0.30707	0.407261	0.450851	-0.04015	0.124432	0.746946	No	NA
Diagnoses - main ICD10: I42 Cardiomyopathy	-0.46525	0.30577	0.128116	0.05112	0.158823	0.747567	No	NA
Platelet Derived Growth Factor BB	-0.87844	0.089059	5.99e-23	0.15326	0.479843	0.749428	No	NA
Lymphocyte percentage of white cells	0.005285	0.575684	0.992675	-0.014802	0.046821	0.751902	No	NA
Ever had known person concerned about, or recommend reduction of, alcohol consumption: Yes, but not in the last year	0.185797	0.479509	0.698406	0.02802	0.088938	0.752742	No	NA
Job coding: houseparent, child careworker, residential warden, sheltered accommodation warden, foster parent	-0.25046	0.449756	0.577609	-0.039011	0.124805	0.754602	No	NA
Treatment/medication code: terbinafine	-0.21555	0.304754	0.479391	0.03853	0.1243	0.756598	No	NA
Carbohydrate	-0.28551	0.17046	0.093941	-0.040076	0.129681	0.757291	No	NA
Medication for cholesterol, blood pressure, diabetes, or take exogenous hormones: Insulin	-0.47432	0.314791	0.131863	0.06048	0.210016	0.773352	No	NA
Treatment/medication code: allopurinol	0.157273	0.485421	0.745944	-0.020802	0.072513	0.774207	No	NA
Small vessel stroke (Trans-ethnic meta-analysis)	-0.23232	0.452203	0.607431	0.0237	0.082703	0.774405	No	NA
Mean corpuscular hemoglobin concentration	-0.36328	0.360617	0.313756	-0.022318	0.078982	0.777511	No	NA
Handedness (chirality/laterality): Right-handed	-0.08535	0.391922	0.8276	0.02719	0.097445	0.780259	No	NA
Treatment/medication code: insulin product	-0.02005	0.574147	0.972148	0.0533	0.192067	0.781372	No	NA
Hair colour (natural, before greying): Blonde	-0.25528	0.420744	0.544027	0.01158	0.041747	0.781422	No	NA
Diagnoses - main ICD10: S01 Open wound of head	-0.36438	0.316227	0.249215	-0.052649	0.190058	0.781767	No	NA
Mineral and other dietary supplements: Selenium	-0.1151	0.312845	0.712933	0.02718	0.098169	0.781877	No	NA
Hypertensive heart and/or renal disease	-0.20455	0.294368	0.487133	-0.036333	0.133404	0.785352	No	NA
Macrophage migration Inhibitory Factor (MIF)	-0.42914	0.232353	0.064754	-0.057039	0.209476	0.785395	No	NA
Stroke, excluding SAH	0.26878	0.422423	0.524593	0.04945	0.189148	0.793757	No	NA
Mean platelet volume	-0.19923	0.442723	0.652698	0.00993	0.038002	0.793865	No	NA
Bread type: Other type of bread	-0.27659	0.423992	0.514173	0.05111	0.198126	0.796423	No	NA
QRS duration	-0.21135	0.357388	0.554266	-0.026778	0.103996	0.796801	No	NA
Non-cancer illness code, self-reported: malabsorption/coeliac disease	-0.64181	0.218729	0.003343	-0.094292	0.368028	0.79779	No	NA
Type milk consumed: wholemilk	0.177538	0.369388	0.630781	-0.028528	0.111838	0.798661	No	NA
3mm asymmetry index (right)	0.199582	0.467102	0.669177	-0.036221	0.142406	0.799224	No	NA
Hair colour (natural, before greying): Light brown	0.095683	0.517915	0.853428	-0.013507	0.053909	0.802157	No	NA
Treatment/medication code: chlorphenamine	-0.00243	0.575639	0.996634	0.02893	0.116359	0.803654	No	NA
Never eat eggs, dairy, wheat, sugar: Wheat products	0.060118	0.564799	0.915232	0.1177	0.47442	0.804068	No	NA
Treatment/medication code: calcichew d3 tablet	-0.34625	0.376476	0.357716	-0.034478	0.139252	0.804448	No	NA
Type milk consumed: semiskimmed	-0.38586	0.362085	0.286582	-0.03304	0.135942	0.807973	No	NA
Protein	-0.14216	0.457159	0.755822	-0.02828	0.118414	0.811241	No	NA
6mm regularity index (left)	-0.23453	0.341085	0.491708	0.02947	0.126395	0.815657	No	NA
Diagnoses - main ICD10: H25 Senile cataract	-0.13934	0.4084	0.732955	-0.020774	0.089931	0.817319	No	NA
Death due to cardiac causes	0.16093	0.410199	0.694821	-0.032135	0.140152	0.818647	No	NA
Thalamus volume	0.003058	0.579803	0.995792	0.02659	0.117332	0.820729	No	NA
Diagnoses - main ICD10: I12 Hypertensive renal disease	-0.30397	0.407821	0.456057	-0.029545	0.131441	0.822155	No	NA
Diagnoses - main ICD10: T86 Failure and rejection of transplanted organs and tissues	-0.24265	0.442794	0.583695	0.02325	0.10507	0.824898	No	NA
Diagnoses - main ICD10: R79 Other abnormal findings of blood chemistry	0.201842	0.432932	0.641057	0.0387	0.176069	0.826025	No	NA
C-reactive protein	-0.02079	0.578151	0.971317	-0.01903	0.089451	0.831529	No	NA
Ischaemic Stroke, excluding all haemorrhages	-0.12656	0.258427	0.624312	0.04005	0.195806	0.837936	No	NA
Disorders of muscles	-0.01871	0.571035	0.973857	0.02671	0.131815	0.839423	No	NA
Lymphocyte percentage	0.000387	0.580241	0.999467	0.00696	0.034373	0.839463	No	NA
Intra-ocular pressure, corneal-compensated (right)	-0.1007	0.512243	0.844154	0.01128	0.056349	0.841301	No	NA
Non-cancer illness code, self-reported: nasal polyps	-0.02554	0.399845	0.949063	0.02314	0.117694	0.844119	No	NA
Target heart rate achieved	-0.30132	0.40447	0.456289	-0.022418	0.116649	0.8476	No	NA
Prostate cancer	-0.27738	0.424081	0.513072	0.01014	0.053167	0.848806	No	NA
Retinal detachments and breaks	-0.10584	0.416362	0.799336	0.01359	0.073727	0.853807	No	NA
Reason for glasses/contact lenses: For long-sightedness, i.e. for distance and near, but particularly for near tasks like reading (called 'hypermetropia')	0.084387	0.48998	0.86326	0.0158	0.085942	0.854127	No	NA
Consecutive night shifts during mixed shift periods	0.093431	0.525214	0.858809	-0.039684	0.220349	0.857078	No	NA
Wears glasses or contact lenses	-0.15197	0.496224	0.759411	0.01364	0.076361	0.858242	No	NA
Heel Broadband ultrasound attenuation, direct entry	0.017092	0.576685	0.976355	-0.006031	0.033826	0.858483	No	NA
Non-cancer illness code, self-reported: atrial fibrillation	-0.41235	0.319093	0.196272	0.02228	0.125182	0.858712	No	NA
Creatinine (quantile) female	-0.00407	0.573603	0.994339	0.00706	0.039743	0.859053	No	NA
Nitrogen dioxide air pollution; 2006	0.092528	0.53347	0.862301	-0.012638	0.07188	0.860429	No	NA
Non-cancer illness code, self-reported: hayfever/allergic rhinitis	-0.10019	0.497894	0.840528	-0.009645	0.058855	0.869826	No	NA
Diagnoses - main ICD10: N43 Hydrocele and spermatocele	-0.09043	0.458399	0.84362	0.01383	0.085289	0.87118	No	NA
Diagnoses - main ICD10: S42 Fracture of shoulder and upper arm	0.004696	0.579084	0.99353	-0.020438	0.126173	0.871319	No	NA
Diagnoses - main ICD10: C50 Malignant neoplasm of breast	-0.054	0.553695	0.922309	0.01163	0.07187	0.871446	No	NA
Fractured bone site(s): Leg	-0.17487	0.358569	0.625769	0.02625	0.163809	0.8727	No	NA
Phosphate (quantile) both_sexes	-0.01084	0.572088	0.984881	-0.006804	0.043566	0.87589	No	NA
Sum eosinophil basophil counts	-0.16281	0.486258	0.737761	-0.009504	0.06413	0.882192	No	NA
Potassium	-0.16304	0.337007	0.628545	-0.016671	0.116844	0.886544	No	NA
Saturated fat	0.159961	0.485038	0.741559	0.01804	0.12792	0.887867	No	NA
Cholesterol (quantile) female	-0.11647	0.480726	0.808556	0.00663	0.047105	0.88808	No	NA
Urea (quantile) female	-0.08484	0.488823	0.862218	-0.006743	0.048331	0.88904	No	NA
Diagnoses - main ICD10: C15 Malignant neoplasm of oesophagus	-0.12091	0.345374	0.726284	-0.018195	0.137615	0.894813	No	NA
STROKE	0.005044	0.383916	0.989518	0.02023	0.153327	0.895045	No	NA
Diagnoses - main ICD10: C44 Other malignant neoplasms of skin	-0.09066	0.462886	0.844725	0.00815	0.06235	0.895997	No	NA
Job coding: officer of ngo, trade union organiser/official, charity administrator, secretary of research or charity or political or professional or trade association or trade union	-0.10763	0.419988	0.797742	-0.016077	0.125406	0.897989	No	NA
Treatment/medication code: multivitamin+mineral preparations	-0.1609	0.317396	0.612189	0.02461	0.193014	0.898543	No	NA
Cancer code, self-reported: malignant melanoma	-0.00037	0.57521	0.99949	0.01146	0.091533	0.900343	No	NA
minimium_spo2_multiethnic	-0.28088	0.419117	0.502753	-0.01474	0.128088	0.908384	No	NA
Job SOC coding: Officers of non-governmental organisations	0.096937	0.520384	0.852225	-0.014519	0.126235	0.908434	No	NA
Age cataract diagnosed	-0.2406	0.436886	0.581829	0.02624	0.228872	0.90872	No	NA
Childhood sunburn occasions	0.006634	0.565527	0.99064	0.00567	0.0501	0.90986	No	NA
6mm asymmetry angle (right)	-0.08896	0.488988	0.855643	-0.010356	0.091677	0.91006	No	NA
Treatment/medication code: beconase 50micrograms nasal spray	-0.13795	0.356326	0.698651	-0.020854	0.185208	0.910349	No	NA
Job SOC coding: Houseparents and residential wardens	-0.19781	0.468472	0.672841	-0.013994	0.125383	0.91113	No	NA
Spread type: Butter/spreadable butter	-0.03952	0.555288	0.943265	-0.00572	0.052325	0.912957	No	NA
Diagnoses - main ICD10: D86 Sarcoidosis	0.02645	0.490438	0.95699	-0.016096	0.156338	0.917998	No	NA
Non-butter spread type details: Flora Pro-Active or Benecol	-0.01436	0.575564	0.98009	0.01048	0.109678	0.923874	No	NA
Underlying (primary) cause of death: ICD10: C45.9 Mesothelioma, unspecified	-0.31009	0.404269	0.443052	-0.012753	0.136384	0.925501	No	NA
Diagnoses - main ICD10: M72 Fibroblastic disorders	-0.27157	0.434309	0.531777	-0.007827	0.089309	0.930162	No	NA
Current employment status: Looking after home and/or family	-0.14196	0.49418	0.773915	0.00964	0.110091	0.930228	No	NA
Free Testosterone	-0.00106	0.548817	0.998452	-0.004006	0.046112	0.930774	No	NA
FreeT Males	-0.00106	0.548817	0.998452	-0.004006	0.046112	0.930774	No	NA
Non-cancer illness code, self-reported: mania/bipolar disorder/manic depression	-0.21142	0.421388	0.615856	-0.008275	0.09864	0.93314	No	NA
Vitamin B6	-0.16777	0.363126	0.644063	0.01016	0.12578	0.935643	No	NA
Estimated sample dilution factor (quantile) female	0.11721	0.507161	0.81723	-0.017695	0.221134	0.936223	No	NA
Vitamin supplement user	-0.08023	0.463155	0.86248	-0.008012	0.101088	0.936828	No	NA
Red cell distribution width	-0.20004	0.466664	0.668167	-0.004267	0.054787	0.937928	No	NA
Birth weight	0.020581	0.566282	0.971007	0.003	0.039581	0.939498	No	NA
Mean corpuscular haemoglobin concentration	-0.13775	0.46232	0.765741	-0.006151	0.08106	0.939513	No	NA
Years of cough on most days	-0.20721	0.39432	0.599246	0.01097	0.150854	0.942044	No	NA
Milk type used: Skimmed	0.058061	0.528972	0.912599	0.0053	0.073461	0.942448	No	NA
Age deep-vein thrombosis (DVT, blood clot in leg) diagnosed	0.001045	0.579894	0.998563	0.02097	0.295552	0.943434	No	NA
Hair/balding pattern: Pattern 4	-0.12792	0.502738	0.799157	-0.002626	0.041947	0.950085	No	NA
Basophill percentage	-0.02482	0.570809	0.965323	0.00266	0.044476	0.952391	No	NA
Fibroblastic disorders	-0.23079	0.452003	0.609637	-0.004907	0.087509	0.955285	No	NA
Disorders of brain, other and unspecified	-0.13546	0.503821	0.788035	0.00433	0.097903	0.964691	No	NA
Non-cancer illness code, self-reported: multiple sclerosis	-0.18908	0.470072	0.687503	-0.004893	0.141233	0.972362	No	NA
percent_sleep_under_90_percent_spo2	-0.16778	0.476096	0.724531	-0.004966	0.144969	0.972676	No	NA
Interferon-gamma	-0.26512	0.43087	0.538342	-0.005606	0.194038	0.976951	No	NA
Diagnoses - main ICD10: H33 Retinal detachments and breaks	-0.14709	0.486093	0.7622	-0.001838	0.073969	0.980176	No	NA
Large artery stroke (Trans-ethnic meta-analysis)	-0.11758	0.412986	0.775868	-0.002429	0.107306	0.981938	No	NA
6mm cylindrical power (left)	0.081446	0.506717	0.872304	-0.001887	0.09121	0.983497	No	NA
Coffee cups per day	-0.0098	0.428464	0.981744	-0.001965	0.11126	0.985906	No	NA
is_female, based on inferred genetic sex	-0.05442	0.502649	0.913787	0.00127	0.076182	0.986721	No	NA
Malignant neoplasm of breast	-0.10163	0.515518	0.843711	0.00104	0.072771	0.988641	No	NA
Malignant neoplasm of breast	-0.10163	0.515518	0.843711	0.00104	0.072771	0.988641	No	NA
Job SOC coding: Ship and hovercraft officers	0.053622	0.552187	0.92264	-0.001737	0.136648	0.989855	No	NA
Cancer code, self-reported: squamous cell carcinoma	-0.17506	0.352028	0.618982	0.00176	0.175778	0.992011	No	NA
Intra-ocular pressure, corneal-compensated (left)	0.032728	0.563879	0.953716	-0.00051	0.064188	0.993657	No	NA
Interferon gamma-induced Protein 10 (IP10)	-0.27221	0.396938	0.492855	0.00155	0.242895	0.994909	No	NA

### Sheet: S15—Facial pain × 1492 traits
Supplementary Table S15: Genetic correlation (rG) and genetic causal proportion (GCP) results for 1,492 traits with chronic facial pain
Phenotype	GCP	GCP_se	GCP_p	rG	rG_se	rG_p	rG_FDR	GCP_FDR
Multisite chronic pain	-0.0296954	0.576656	0.95893	0.905172	0.0771775	9.11e-32	Yes	No
Pain type(s) experienced in last month: Facial pain	0.068533	0.573412	0.904865	0.896954	0.0789549	6.59e-30	Yes	No
Pain type(s) experienced in last month: None of the above	0.0779876	0.576919	0.89247	-0.971325	0.09077	1.01e-26	Yes	No
LooselyDefinedHeadache	-0.036367	0.581798	0.950158	0.959827	0.0985089	1.97e-22	Yes	No
Pain type(s) experienced in last month: Back pain	0.555035	0.334099	0.0966558	0.780421	0.0873019	3.91e-19	Yes	No
Major Deprresive Disorder	0.318277	0.43186	0.461128	0.709602	0.0813046	2.6e-18	Yes	No
Long-standing illness, disability or infirmity	0.193693	0.505117	0.701378	0.691768	0.0801745	6.23e-18	Yes	No
Pain type(s) experienced in last month: Headache	-0.486468	0.394773	0.217847	0.801359	0.0928821	6.26e-18	Yes	No
Symptoms, signs and abnormal clinical and laboratory findings, not elsewhere classified	-0.138359	0.559539	0.804697	0.853627	0.0996072	1.04e-17	Yes	No
Taking other prescription medications	0.418426	0.388999	0.282084	0.674549	0.0801351	3.84e-17	Yes	No
Mood swings	0.10737	0.53794	0.841798	0.745671	0.091494	3.64e-16	Yes	No
Neuroticism score	-0.171906	0.521747	0.741792	0.694757	0.085851	5.84e-16	Yes	No
Pain type(s) experienced in last month: Stomach or abdominal pain	-0.0389146	0.577174	0.946245	0.902866	0.112641	1.1e-15	Yes	No
Medication for pain relief, constipation, heartburn: None of the above	-0.0344998	0.549179	0.949909	-0.744896	0.0931827	1.31e-15	Yes	No
Seen doctor (GP) for nerves, anxiety, tension or depression	0.411586	0.364113	0.258317	0.632774	0.0810441	5.82e-15	Yes	No
EA3	-0.327553	0.365417	0.37005	-0.41382	0.053518	1.06e-14	Yes	No
Loneliness, isolation	0.38372	0.420959	0.362012	0.752926	0.0975166	1.15e-14	Yes	No
Qualifications: None of the above	-0.347608	0.41281	0.399759	0.465338	0.0611987	2.88e-14	Yes	No
Pain type(s) experienced in last month: Hip pain	0.0118118	0.576154	0.983644	0.798899	0.105087	2.91e-14	Yes	No
Fed-up feelings	0.0640615	0.533855	0.904485	0.687349	0.0907935	3.72e-14	Yes	No
Educational Attainment	-0.44564	0.349368	0.20211	-0.410004	0.0542041	3.91e-14	Yes	No
Miserableness	0.439784	0.363318	0.2261	0.687036	0.0913711	5.51e-14	Yes	No
Insomnia	0.246851	0.406764	0.543941	0.55348	0.0765363	4.77e-13	Yes	No
Major dietary changes in the last 5 years: Yes, because of illness	0.331702	0.453029	0.464054	0.691917	0.0979459	1.61e-12	Yes	No
Chest pain or discomfort	0.0512677	0.556674	0.926621	0.749083	0.106322	1.85e-12	Yes	No
Qualifications: College or University degree	-0.2665	0.396198	0.501174	-0.437431	0.062464	2.51e-12	Yes	No
Own or rent accommodation lived in: Rent - from local authority, local council, housing association	0.0915223	0.125062	0.464283	0.580175	0.0850081	8.8e-12	Yes	No
Destinations on discharge from hospital (recoded): Usual Place of residence	-0.0781333	0.556508	0.888345	0.773929	0.113654	9.79e-12	Yes	No
Diagnoses - main ICD10: R10 Abdominal and pelvic pain	0.405441	0.488298	0.406361	0.938891	0.138069	1.05e-11	Yes	No
Current employment status: Unable to work because of sickness or disability	-0.0973179	0.567467	0.863834	0.757295	0.112051	1.39e-11	Yes	No
Pain type(s) experienced in last month: Knee pain	-0.0106575	0.558227	0.984768	0.615861	0.0915093	1.7e-11	Yes	No
Medication for pain relief, constipation, heartburn: Paracetamol	-0.471733	0.389119	0.225393	0.649078	0.0966411	1.86e-11	Yes	No
Wheeze or whistling in the chest in last year	0.356773	0.368647	0.33315	0.5842	0.0874714	2.41e-11	Yes	No
Any ICDMAIN event in hilmo or causes of death	0.387686	0.406178	0.339844	0.721596	0.108257	2.64e-11	Yes	No
Treatment/medication code: co-codamol	-0.0496807	0.576786	0.93136	0.886887	0.133295	2.86e-11	Yes	No
Tense / 'highly strung'	-0.0797058	0.504877	0.874558	0.58605	0.0881894	3.02e-11	Yes	No
Cognitive Performance	0.143023	0.286267	0.617346	-0.397145	0.0601186	3.95e-11	Yes	No
Seen a psychiatrist for nerves, anxiety, tension or depression	-0.0546842	0.549428	0.920718	0.599752	0.093231	1.25e-10	Yes	No
Medication for pain relief, constipation, heartburn: Omeprazole (e.g. Zanprol)	0.589098	0.35099	0.0932708	0.853996	0.133655	1.66e-10	Yes	No
Worrier / anxious feelings	-0.235597	0.475599	0.620339	0.498764	0.078094	1.69e-10	Yes	No
Leg pain on walking	0.406093	0.428369	0.343131	0.763751	0.120573	2.38e-10	Yes	No
Suffer from 'nerves'	-0.0911235	0.546828	0.867653	0.564501	0.089751	3.18e-10	Yes	No
Ever had prolonged loss of interest in normal activities	-0.193312	0.529788	0.715197	0.733012	0.116939	3.65e-10	Yes	No
Diagnoses - main ICD10: R07 Pain in throat and chest	0.343789	0.297838	0.248384	0.636223	0.10157	3.76e-10	Yes	No
Illness, injury, bereavement, stress in last 2 years: Serious illness, injury or assault to yourself	0.806275	0.158127	3.42e-07	0.631864	0.101106	4.12e-10	Yes	Yes
Illness, injury, bereavement, stress in last 2 years: None of the above	-0.123416	0.494549	0.802933	-0.662376	0.106186	4.43e-10	Yes	No
Age at first live birth	-0.358307	0.417227	0.390461	-0.537361	0.0863883	4.96e-10	Yes	No
Year ended full time education	-0.08562	0.54834	0.87592	-0.531111	0.085783	5.97e-10	Yes	No
Types of transport used (excluding work): Cycle	0.790866	0.306465	0.00986273	-0.617699	0.103369	2.29e-09	Yes	Yes
Non-cancer illness code, self-reported: depression	0.000561501	0.580298	0.999228	0.717367	0.120732	2.82e-09	Yes	No
Major dietary changes in the last 5 years: No	0.60806	0.264783	0.0216501	-0.511937	0.0865754	3.36e-09	Yes	Yes
Diseases of the genitourinary system	-0.0444615	0.573385	0.938192	0.712184	0.120536	3.45e-09	Yes	No
Mental health problems ever diagnosed by a professional: Depression	0.182045	0.523914	0.728238	0.728265	0.123499	3.7e-09	Yes	No
Fluid intelligence score	-0.23388	0.46432	0.61447	-0.424744	0.072553	4.79e-09	Yes	No
Attendance/disability/mobility allowance: Disability living allowance	0.497108	0.346794	0.151732	0.662986	0.113416	5.05e-09	Yes	No
Treatment/medication code: omeprazole	0.445084	0.432577	0.303521	0.843475	0.145353	6.52e-09	Yes	No
Treatment/medication code: paracetamol	-0.460029	0.381386	0.22774	0.614656	0.10708	9.46e-09	Yes	No
Sensitivity / hurt feelings	0.472578	0.261108	0.0703126	0.48717	0.0851007	1.04e-08	Yes	No
Substances taken for depression: Medication prescribed to you (for at least two weeks)	0.339287	0.466546	0.467084	0.762597	0.135709	1.92e-08	Yes	No
Irritability	-0.327098	0.437324	0.454488	0.450039	0.081172	2.95e-08	Yes	No
Mental health problems ever diagnosed by a professional: Anxiety, nerves or generalized anxiety disorder	0.155207	0.547456	0.776789	0.799349	0.144193	2.96e-08	Yes	No
Tinnitus: No, never	0.260666	0.462143	0.572729	-0.626258	0.113033	3.02e-08	Yes	No
Shortness of breath walking on level ground	0.217438	0.488953	0.656535	0.678619	0.122938	3.39e-08	Yes	No
Manifestations of mania or irritability: I was more restless than usual	-0.762341	0.165934	4.34353e-06	0.666244	0.120997	3.66e-08	Yes	Yes
Guilty feelings	0.0868142	0.226449	0.701444	0.475157	0.0875092	5.64e-08	Yes	No
Medication for pain relief, constipation, heartburn: Laxatives (e.g. Dulcolax, Senokot)	0.176264	0.538345	0.743351	0.806955	0.148616	5.64e-08	Yes	No
Ever used hormone-replacement therapy (HRT)	0.666146	0.230012	0.00377785	0.489969	0.09072	6.63e-08	Yes	Yes
Ever had prolonged feelings of sadness or depression	-0.0698609	0.5646	0.901525	0.704479	0.130511	6.74e-08	Yes	No
Attendance/disability/mobility allowance: None of the above	0.307596	0.461921	0.505472	-0.690774	0.128135	7.01e-08	Yes	No
Bipolar and major depression status: No Bipolar or Depression	-0.255051	0.47142	0.588489	-0.557006	0.104243	9.13e-08	Yes	No
Ever sought or received professional help for mental distress	0.100045	0.533456	0.851236	0.668024	0.125584	1.04e-07	Yes	No
Pain type(s) experienced in last month: Pain all over the body	0.13365	0.542893	0.805542	0.730206	0.137535	1.1e-07	Yes	No
Workplace very noisy: Often	-0.0123339	0.578299	0.982984	0.700735	0.132016	1.11e-07	Yes	No
Attendance/disability/mobility allowance: Blue badge	0.775296	0.174891	9.29205e-06	0.643376	0.122213	1.41e-07	Yes	Yes
Diagnoses - main ICD10: I20 Angina pectoris	0.106599	0.549851	0.846278	0.714635	0.136372	1.6e-07	Yes	No
Workplace very cold: Rarely/never	0.699703	0.250016	0.00513198	-0.722258	0.137913	1.63e-07	Yes	Yes
Townsend deprivation index at recruitment	-0.241865	0.482151	0.615922	0.485206	0.0927489	1.68e-07	Yes	No
Age at last live birth	-0.261839	0.470751	0.578063	-0.540866	0.103884	1.92e-07	Yes	No
Ever highly irritable/argumentative for 2 days	-0.176265	0.523107	0.736148	0.654255	0.126097	2.12e-07	Yes	No
Other serious medical condition/disability diagnosed by doctor	-0.0740037	0.495498	0.881276	0.475003	0.0915626	2.13e-07	Yes	No
Illnesses of siblings: Heart disease	0.199999	0.500959	0.689722	0.584212	0.112827	2.24e-07	Yes	No
Diseases of the nervous system	0.903805	0.0885821	1.92e-24	0.616574	0.119699	2.59e-07	Yes	Yes
Ever had period extreme irritability	0.599575	0.371568	0.106607	0.569214	0.110922	2.87e-07	Yes	No
Alcohol usually taken with meals	0.0546315	0.0919228	0.552299	-0.411052	0.08014	2.91e-07	Yes	No
Ever unenthusiastic/disinterested for a whole week	-0.11891	0.54615	0.827644	0.619938	0.120943	2.96e-07	Yes	No
Hearing difficulty/problems with background noise	0.339832	0.303106	0.262217	0.462578	0.091002	3.71e-07	Yes	No
Ever depressed for a whole week	-0.130402	0.537128	0.808178	0.61482	0.121229	3.95e-07	Yes	No
Ever felt worried, tense, or anxious for most of a month or longer	-0.206916	0.775081	0.7895	0.574267	0.113776	4.48e-07	Yes	No
Nerve, nerve root and plexus disorders	0.898002	0.0879115	1.7e-24	0.487994	0.0969286	4.79e-07	Yes	Yes
Non-cancer illness code, self-reported: osteoarthritis	0.566278	0.28835	0.0495465	0.514223	0.102378	5.09e-07	Yes	No
Qualifications: NVQ or HND or HNC or equivalent	0.666665	0.253871	0.00863962	0.641446	0.128001	5.41e-07	Yes	Yes
Nervous feelings	-0.128543	0.47319	0.785889	0.43628	0.0874339	6.04e-07	Yes	No
Paingul gums	-0.256479	0.512883	0.617024	0.737328	0.148008	6.3e-07	Yes	No
ADHD	-0.0208701	0.430689	0.961352	0.474683	0.0967132	9.19e-07	Yes	No
Treatment/medication code: amitriptyline	-0.0643979	0.575055	0.910835	0.900411	0.183525	9.29e-07	Yes	No
Leisure/social activities: Sports club or gym	-0.0492325	0.530025	0.925993	-0.506136	0.103217	9.41e-07	Yes	No
Treatment/medication code: fluoxetine	0.216732	0.535561	0.685711	1.20771	0.246939	1.00469e-06	Yes	No
Transport type for commuting to job workplace: Cycle	-0.225784	0.139888	0.10652	-0.546273	0.112456	1.18785e-06	Yes	No
Other gastritis (incl. Duodenitis)	-0.0409198	0.57841	0.943601	0.940795	0.194288	1.28357e-06	Yes	No
Ever suffered mental distress preventing usual activities	-0.0340875	0.561958	0.951631	0.702463	0.145475	1.37379e-06	Yes	No
Illnesses of siblings: None of the above (group 1)	0.366878	0.35851	0.306146	-0.447401	0.0927501	1.40904e-06	Yes	No
Suicide attempt	0.00261829	0.502824	0.995845	0.523476	0.108891	1.52964e-06	Yes	No
Substances taken for anxiety: Medication prescribed to you (for at least two weeks)	-0.0567003	0.571724	0.921	0.70751	0.148024	1.75557e-06	Yes	No
Types of physical activity in last 4 weeks: Strenuous sports	-0.305093	0.431709	0.479748	-0.462503	0.097285	1.99335e-06	Yes	No
Manifestations of mania or irritability: My thoughts were racing	-0.043373	0.574029	0.93977	0.837037	0.178214	2.64268e-06	Yes	No
Non-cancer illness code, self-reported: irritable bowel syndrome	0.0145611	0.58015	0.979976	0.978143	0.208495	2.71266e-06	Yes	No
Mouth ulcers	-0.0055359	0.5816	0.992406	0.433862	0.0939032	3.83171e-06	Yes	No
Hospital episode type: General episode	0.0277995	0.523222	0.957627	0.563856	0.122119	3.88805e-06	Yes	No
Bilateral oophorectomy (both ovaries removed)	-0.237436	0.504792	0.638094	0.668904	0.145452	4.24918e-06	Yes	No
Bread type: Wholemeal or wholegrain	-0.169308	0.595416	0.77614	-0.390348	0.0849439	4.31995e-06	Yes	No
Non-cancer illness code, self-reported: gastro-oesophageal reflux (gord) / gastric reflux	0.397946	0.414311	0.336803	0.642749	0.139979	4.39542e-06	Yes	No
Qualifications: Other professional qualifications eg: nursing, teaching	0.156288	0.290267	0.590282	-0.332469	0.0724709	4.48333e-06	Yes	No
Cereal type: Muesli	0.69288	0.202747	0.000632073	-0.365426	0.0798757	4.76379e-06	Yes	Yes
Diagnoses - main ICD10: K29 Gastritis and duodenitis	-0.0293126	0.575572	0.959383	0.804014	0.175912	4.86456e-06	Yes	No
Current employment status: In paid employment or self-employed	-0.337784	0.4361	0.438601	-0.598716	0.131099	4.95007e-06	Yes	No
Leg fat percentage (left)	0.643398	0.236756	0.00657659	0.285784	0.0633828	6.51796e-06	Yes	Yes
Injury, poisoning and certain other consequences of external causes	-0.270136	0.153024	0.0775112	0.542833	0.120676	6.85051e-06	Yes	No
Worry too long after embarrassment	0.207739	0.325797	0.523711	0.397256	0.0884758	7.12258e-06	Yes	No
Diseases of the circulatory system	0.460858	0.296423	0.12001	0.469034	0.104743	7.53665e-06	Yes	No
Diagnoses - main ICD10: G56 Mononeuropathies of upper limb	0.850857	0.107364	2.28e-15	0.419543	0.0937602	7.65428e-06	Yes	Yes
Leg fat percentage (right)	0.616299	0.251784	0.0143759	0.286275	0.0639869	7.6785e-06	Yes	Yes
Chronic Pain	-0.0241261	0.573313	0.966433	0.598952	0.13483	8.90183e-06	Yes	No
Hearing difficulty/problems: No	-0.235449	0.426519	0.580931	-0.439936	0.0992709	9.35036e-06	Yes	No
Bipolar and major depression status: Probable Recurrent major depression (moderate)	0.0844117	0.55552	0.879226	0.636873	0.143878	9.57856e-06	Yes	No
Diagnoses - main ICD10: M54 Dorsalgia	0.600642	0.284368	0.034669	0.56722	0.128396	9.97395e-06	Yes	No
Dorsalgia	0.600642	0.284368	0.034669	0.56722	0.128396	9.97395e-06	Yes	No
Hearing difficulty/problems: Yes	-0.255081	0.429038	0.55215	0.438526	0.0995665	1.061e-05	Yes	No
Mouth/teeth dental problems: None of the above	0.442399	0.326849	0.175888	-0.428033	0.0972214	1.0693e-05	Yes	No
Carpal tunnel syndrome	0.886996	0.0957814	2.03e-20	0.411729	0.0936618	1.10307e-05	Yes	Yes
Other eye problems	-0.483591	0.377322	0.199969	0.682292	0.155371	1.12641e-05	Yes	No
Workplace very cold: Sometimes	-0.166875	0.530209	0.752963	0.681609	0.155792	1.21371e-05	Yes	No
Alcohol drinker status: Previous	-0.151968	0.522761	0.771279	0.570519	0.130461	1.22491e-05	Yes	No
Activities undertaken to treat anxiety: Talking therapies, such as psychotherapy, counselling, group therapy or CBT	0.00137172	0.580127	0.998113	0.522027	0.119431	1.23702e-05	Yes	No
HDL cholesterol (quantile) both_sexes	0.145749	0.486526	0.764504	-0.279056	0.063858	1.24276e-05	Yes	No
Mental health problems ever diagnosed by a professional: Panic attacks	0.282694	0.523975	0.589529	0.748418	0.171277	1.24454e-05	Yes	No
Medication for pain relief, constipation, heartburn: Ibuprofen (e.g. Nurofen)	-0.313281	0.43067	0.466964	0.49366	0.113719	1.41808e-05	Yes	No
Age asthma diagnosed	-0.320803	0.441918	0.46788	0.47965	0.110583	1.44133e-05	Yes	No
Toothache	0.194936	0.50312	0.69842	0.618149	0.142628	1.46423e-05	Yes	No
Illness, injury, bereavement, stress in last 2 years: Financial difficulties	-0.250375	0.465506	0.590677	0.443456	0.102328	1.46635e-05	Yes	No
COPD differential diagnosis	-0.288299	0.447475	0.519393	0.595406	0.138464	1.70746e-05	Yes	No
ILD differential diagnosis	-0.288299	0.447475	0.519393	0.595406	0.138464	1.70746e-05	Yes	No
FI3 : word interpolation	0.00417344	0.580048	0.994259	-0.41975	0.0977227	1.74441e-05	Yes	No
Waist circumference	0.522656	0.323654	0.106341	0.271565	0.0632939	1.78244e-05	Yes	No
Activities undertaken to treat depression: Talking therapies, such as psychotherapy, counselling, group therapy or CBT	0.0504952	0.563448	0.928591	0.534061	0.125099	1.96258e-05	Yes	No
HDL cholesterol (quantile) female	0.318311	0.412978	0.440844	-0.290939	0.0681691	1.97322e-05	Yes	No
Types of physical activity in last 4 weeks: None of the above	-0.0202907	0.554834	0.970827	0.458506	0.10751	2.00094e-05	Yes	No
Coffee type: Ground coffee (include espresso, filter etc)	0.623708	0.225635	0.00570577	-0.346181	0.0820731	2.46517e-05	Yes	Yes
Mouth/teeth dental problems: Mouth ulcers	0.151855	0.532091	0.775343	0.411926	0.0979295	2.59519e-05	Yes	No
Medication for pain relief, constipation, heartburn: Aspirin	0.587865	0.253682	0.0204859	0.486094	0.11571	2.65756e-05	Yes	Yes
Tense, sore, or aching muscles during worst period of anxiety	-0.00534772	0.579524	0.992637	0.913889	0.21767	2.68689e-05	Yes	No
FI8 : chained arithmetic	-0.235774	0.55807	0.672674	-0.424662	0.101275	2.75118e-05	Yes	No
Diagnoses - main ICD10: N39 Other disorders of urinary system	0.397441	0.434103	0.359905	0.732512	0.17509	2.86879e-05	Yes	No
Treatment/medication code: aspirin	0.588913	0.258763	0.0228532	0.484134	0.115807	2.90844e-05	Yes	Yes
Treatment/medication code: citalopram	-0.00957895	0.580497	0.986834	1.02309	0.245709	3.12963e-05	Yes	No
Ever manic/hyper for 2 days	-0.00627962	0.579736	0.991358	0.922588	0.221592	3.13464e-05	Yes	No
Types of physical activity in last 4 weeks: Walking for pleasure (not as a means of transport)	0.427897	0.246342	0.0823865	-0.345041	0.083223	3.38367e-05	Yes	No
Age first had sexual intercourse	0.320286	0.24181	0.185326	-0.400462	0.0968721	3.56616e-05	Yes	No
Invitation to complete online 24-hour recall dietary questionnaire, acceptance	0.539281	0.295413	0.067923	-0.44617	0.108616	3.99486e-05	Yes	No
Diseases of the respiratory system	-0.0524058	0.507353	0.917731	0.56447	0.137585	4.08379e-05	Yes	No
Other pulmonary diagnosis	-0.0524058	0.507353	0.917731	0.56447	0.137585	4.08379e-05	Yes	No
Treatment/medication code: tramadol	0.449932	0.383247	0.240395	0.652863	0.159414	4.21472e-05	Yes	No
Manifestations of mania or irritability: I was more talkative than usual	0.0223287	0.569914	0.968748	0.641054	0.156566	4.23148e-05	Yes	No
Mouth/teeth dental problems: Painful gums	-0.326238	0.48911	0.50477	0.76488	0.187053	4.33034e-05	Yes	No
Age started oral contraceptive pill	0.450131	0.355049	0.204869	-0.459079	0.112376	4.40358e-05	Yes	No
Leisure/social activities: None of the above	0.409733	0.288433	0.155449	0.406495	0.0995067	4.40578e-05	Yes	No
Qualifications: O levels/GCSEs or equivalent	-0.346019	0.405529	0.393519	-0.372761	0.0916613	4.76802e-05	Yes	No
FI9 : concept interpolation	0.577094	0.271176	0.0333271	-0.428068	0.10576	5.17606e-05	Yes	No
Alcohol drinker status: Current	0.00296319	0.250494	0.990562	-0.48853	0.121006	5.40819e-05	Yes	No
Body fat percentage	0.59317	0.26033	0.022695	0.237845	0.0591934	5.86676e-05	Yes	Yes
Disorders of gallbladder, biliary tract and pancreas	-0.00532267	0.58049	0.992684	0.617749	0.154205	6.17483e-05	Yes	No
Triglycerides (quantile) both_sexes	0.732751	0.371012	0.0482677	0.318598	0.0796838	6.38063e-05	Yes	No
Bread type: White	-0.489809	0.413262	0.235928	0.326272	0.0821458	7.13121e-05	Yes	No
Unstable angina pectoris	0.141103	0.525988	0.788498	0.610219	0.154108	7.50507e-05	Yes	No
Back pain for 3+ months	-0.0798051	0.56964	0.888583	0.581315	0.146914	7.59496e-05	Yes	No
Manifestations of mania or irritability: I was easily distracted	0.863694	0.111663	1.04e-14	0.653784	0.165277	7.63124e-05	Yes	Yes
Non-cancer illness code, self-reported: hiatus hernia	-0.195213	0.507313	0.700387	0.614195	0.156106	8.33761e-05	Yes	No
Medication for cholesterol, blood pressure, diabetes, or take exogenous hormones: Cholesterol lowering medication	0.514506	0.310111	0.0970951	0.395223	0.100556	8.4815e-05	Yes	No
Workplace very dusty: Often	-0.0109491	0.569385	0.984658	0.568599	0.145588	9.40133e-05	Yes	No
Own or rent accommodation lived in: Own outright (by you or someone in your household)	-0.110901	0.407356	0.785433	-0.368663	0.0947436	9.9763e-05	Yes	No
Workplace very noisy: Rarely/never	-0.591969	0.293489	0.0436947	-0.523695	0.135149	0.000106651	Yes	No
Forced vital capacity (FVC), Best measure	0.159315	0.247932	0.520499	-0.213227	0.0550522	0.000107426	Yes	No
Schizophrenia	-0.457494	0.316172	0.147903	0.274028	0.0709126	0.000111405	Yes	No
Periodontitis + loose teeth	-0.0614613	0.560113	0.912623	0.51091	0.132541	0.000115862	Yes	No
FI5 : family relationship calculation	0.4937	0.32724	0.131381	-0.439328	0.11427	0.000120719	Yes	No
Hernia	0.777531	0.407948	0.0566562	0.450427	0.117386	0.000124469	Yes	No
Vascular/heart problems diagnosed by doctor: Angina	0.210965	0.460037	0.646534	0.456454	0.119199	0.000128486	Yes	No
Mouth/teeth dental problems: Toothache	0.0710786	0.505556	0.88819	0.565748	0.148106	0.000133518	Yes	No
Illnesses of mother: Diabetes	0.114084	0.552918	0.836532	0.407698	0.106789	0.000134664	Yes	No
Maternal smoking around birth	-0.213832	0.460129	0.64213	0.32969	0.0866235	0.000141229	Yes	No
Treatment/medication code: ibuprofen	-0.353913	0.393632	0.368601	0.481951	0.127059	0.000148761	Yes	No
FI4 : positional arithmetic	-0.178957	0.581153	0.758132	-0.374134	0.0988249	0.000153199	Yes	No
Ever had bowel cancer screening	0.433387	0.368721	0.239843	0.479299	0.126829	0.0001574	Yes	No
Duration of walks	-0.315217	0.422024	0.455113	0.368093	0.0975678	0.000161497	Yes	No
Breastfed as a baby	-0.1919	0.497446	0.699666	-0.483398	0.128503	0.000168728	Yes	No
Number of attempts	-0.342962	0.408897	0.40161	0.396091	0.105296	0.000168771	Yes	No
Easily tired during worst period of anxiety	0.231795	0.531962	0.663028	0.808241	0.215698	0.000178892	Yes	No
Knee pain for 3+ months	-0.147885	0.549539	0.787847	0.783901	0.209618	0.000184265	Yes	No
Diagnosed with life-threatening illness	-0.0090969	0.579095	0.987467	0.81833	0.219724	0.000195818	Yes	No
Loose teeth	0.198305	0.592395	0.737813	0.413943	0.111788	0.000213116	Yes	No
Arm fat percentage (right)	0.477789	0.337107	0.156389	0.230053	0.0621558	0.00021455	Yes	No
Diagnoses - main ICD10: K80 Cholelithiasis	0.0565833	0.569102	0.9208	0.575869	0.156035	0.000223684	Yes	No
Diagnoses - main ICD10: N32 Other disorders of bladder	-0.1351	0.563816	0.810628	0.728921	0.198019	0.000232259	Yes	No
Gas or solid-fuel cooking/heating: An open solid fuel fire that you use regularly in winter time	-0.163621	0.486747	0.736756	-0.413162	0.112253	0.000232657	Yes	No
HDL cholesterol (quantile) male	0.271805	0.428921	0.526281	-0.239663	0.0651493	0.000234446	Yes	No
Any mental disorder	-0.563466	0.302391	0.0624106	0.508425	0.138243	0.000235281	Yes	No
Triglycerides (quantile) female	0.000161674	0.352583	0.999634	0.286664	0.0782332	0.000248087	Yes	No
Professional informed about depression	0.758873	0.189243	6.07083e-05	0.646528	0.177042	0.000260364	Yes	Yes
Detention categories: Informal, not formally detained	-0.0413706	0.567662	0.941903	0.669825	0.183523	0.00026244	Yes	No
Illnesses of siblings: High blood pressure	-0.237914	0.462576	0.607025	0.354328	0.0970912	0.000262815	Yes	No
Ever worried more than most people would in similar situation	0.0887673	0.187903	0.636634	0.542634	0.148944	0.000269249	Yes	No
Activities undertaken to treat anxiety: Other therapeutic activities such as mindfulness, yoga or art classes	0.280463	0.218449	0.199182	0.519862	0.142859	0.00027371	Yes	No
Non-cancer illness code, self-reported: anxiety/panic attacks	-0.383902	0.436469	0.379096	0.637927	0.175584	0.000279959	Yes	No
Diagnoses - main ICD10: K21 Gastro-oesophageal reflux disease	0.364481	0.348109	0.295085	0.511719	0.141277	0.00029222	Yes	No
Forced expiratory volume in 1-second (FEV1), Best measure	0.235735	0.21443	0.271612	-0.227703	0.0629978	0.000300983	Yes	No
Breathing problems improved/stopped away from workplace or on holiday: Yes	-0.511709	0.375551	0.173023	0.769714	0.214081	0.000323839	Yes	No
Breast cancer ER-negative	-0.100177	0.638191	0.875269	0.368039	0.102528	0.000331149	Yes	No
Trunk fat percentage	0.589621	0.259009	0.022819	0.206809	0.0576709	0.000335764	Yes	Yes
Diagnoses - main ICD10: N92 Excessive, frequent and irregular menstruation	0.00109822	0.579068	0.998487	0.835082	0.233546	0.000349333	Yes	No
Noninfectious colitis NAS	0.295447	0.46749	0.527396	0.678076	0.190176	0.000363124	Yes	No
Worked with materials containing asbestos: Sometimes	0.0711426	0.565852	0.899949	0.761349	0.214101	0.000376492	Yes	No
FI10 : arithmetic sequence recognition	-0.736347	0.364025	0.0430947	-0.594584	0.167284	0.000378922	Yes	No
Gap coding: Unable to work due to sickness or disability	-0.92405	0.0871794	3e-26	1.02749	0.289768	0.000391285	Yes	Yes
Workplace very cold: Often	0.0016794	0.576662	0.997676	0.572177	0.161411	0.000392857	Yes	No
Leg fat mass (right)	0.546647	0.298115	0.0667023	0.242877	0.0686465	0.000403048	Yes	No
Leg fat mass (left)	0.560738	0.29043	0.0535185	0.240825	0.0681541	0.000410041	Yes	No
Chest pain or discomfort walking normally	-0.281808	0.439494	0.521387	0.507617	0.143833	0.000416797	Yes	No
IGF-1 (quantile) female	-0.306619	0.284047	0.28038	-0.180577	0.0512108	0.000421636	Yes	No
#Other joint disorders	-0.0552867	0.409802	0.892683	0.399096	0.114021	0.000464888	Yes	No
Blood clot, DVT, bronchitis, emphysema, asthma, rhinitis, eczema, allergy diagnosed by doctor: None of the above	-0.0895776	0.566417	0.87434	-0.228775	0.065379	0.000466625	Yes	No
Never eat eggs, dairy, wheat, sugar: I eat all of the above	0.630789	0.232253	0.00660843	-0.345746	0.098909	0.000472996	Yes	Yes
Signal-to-noise-ratio (SNR) of triplet (right)	0.60243	0.179251	0.000777113	0.601199	0.172936	0.000508152	Yes	Yes
Diagnoses - main ICD10: T81 Complications of procedures, not elsewhere classified	-0.0151155	0.600814	0.979929	0.66345	0.190887	0.000509666	Yes	No
Diagnoses - main ICD10: K52 Other non-infective gastro-enteritis and colitis	0.139162	0.515522	0.787203	0.655084	0.188661	0.000516055	Yes	No
Arm fat percentage (left)	0.487812	0.330833	0.140348	0.212663	0.0612552	0.000517058	Yes	No
Qualifications: CSEs or equivalent	-0.436902	0.339669	0.198354	0.349145	0.100636	0.000521666	Yes	No
Mental and behavioural disorders	-0.520717	0.323358	0.107324	0.496843	0.143308	0.000526402	Yes	No
Non-cancer illness code, self-reported: chronic obstructive airways disease/copd	-0.0373931	0.574857	0.948136	0.706706	0.205032	0.000567239	Yes	No
Diagnoses - main ICD10: J44 Other chronic obstructive pulmonary disease	-0.0683542	0.556591	0.902258	0.481688	0.140117	0.000586556	Yes	No
HEM_GWAS_META	-0.262038	0.450088	0.560436	0.282367	0.0822559	0.000597411	Yes	No
Hypertension	0.0883112	0.560816	0.874875	0.786656	0.229278	0.000601318	Yes	No
Workplace very hot: Rarely/never	0.31357	0.381969	0.411686	-0.494073	0.144314	0.000617973	Yes	No
Had major operations	0.4315	0.205607	0.0358465	0.469862	0.137778	0.000648945	Yes	No
Bipolar and major depression status: Probable Recurrent major depression (severe)	-0.0436687	0.56878	0.938802	0.515247	0.151516	0.00067234	Yes	No
Methods of self-harm used: Ingesting a medication in excess of the normal dose	-0.423891	0.394151	0.282172	0.619973	0.183215	0.000714738	Yes	No
Particulate matter air pollution (pm2.5); 2010	-0.0311707	0.338635	0.92666	0.437006	0.129196	0.000718303	Yes	No
Whole body fat mass	0.552268	0.29297	0.0594208	0.212021	0.0629057	0.000750422	Yes	No
Other/unspecified dorsalgia	-0.000403675	0.580208	0.999445	0.689206	0.204512	0.000751658	Yes	No
Had other major operations	0.586492	0.256463	0.0222046	0.442408	0.131361	0.00075753	Yes	Yes
Forced expiratory volume in 1-second (FEV1)	-0.13994	0.409094	0.732297	-0.21263	0.0632149	0.000769322	Yes	No
Age started hormone-replacement therapy (HRT)	0.303275	0.460235	0.509924	-0.561827	0.167334	0.000786443	Yes	No
Triglycerides	-0.724261	0.0932308	7.94e-15	0.306107	0.091227	0.000792368	Yes	Yes
Treatment/medication code: lansoprazole	0.462635	0.332569	0.164197	0.392823	0.117227	0.000805269	Yes	No
Non-cancer illness code, self-reported: back problem	0.000476049	0.578546	0.999343	0.87263	0.261474	0.000845797	Yes	No
Other specific joint derangements/joint disorders	0.00124011	0.578439	0.998289	0.89464	0.268327	0.000855638	Yes	No
Diagnoses - main ICD10: K44 Diaphragmatic hernia	-0.0846488	0.532714	0.873747	0.595097	0.179117	0.000892502	Yes	No
Body mass index (BMI)	0.535249	0.315881	0.0901772	0.226775	0.0682686	0.00089438	Yes	No
FI6 : conditional arithmetic	0.466942	0.179674	0.00935443	-0.331475	0.100034	0.00092094	Yes	Yes
Body mass index (BMI)	0.552272	0.305315	0.0704724	0.230139	0.0694551	0.000921392	Yes	No
Never eat eggs, dairy, wheat, sugar: Dairy products	-0.460933	0.376154	0.220431	0.65515	0.198267	0.000951853	Yes	No
Arm fat mass (right)	0.527644	0.314404	0.0933006	0.218027	0.0663206	0.00101095	Yes	No
Diagnoses - main ICD10: M25 Other joint disorders, not elsewhere classified	-0.00297761	0.578702	0.995895	0.901466	0.274896	0.00104068	Yes	No
Forced vital capacity (FVC)	0.0405901	0.324741	0.90053	-0.19256	0.0587979	0.00105685	Yes	No
Non-cancer illness code, self-reported: diverticular disease/diverticulitis	0.446852	0.457848	0.329072	0.430671	0.132087	0.00111209	Yes	No
COPD, early/later onset	-0.309954	0.452168	0.493039	0.463343	0.142536	0.00115113	Yes	No
Speech-reception-threshold (SRT) estimate (right)	0.134337	0.540044	0.803553	0.646212	0.198829	0.00115368	Yes	No
Arm fat mass (left)	0.524782	0.315656	0.0964095	0.215383	0.0662795	0.0011556	Yes	No
Diagnoses - main ICD10: I10 Essential (primary) hypertension	-0.826544	0.182065	5.62987e-06	1.02096	0.314251	0.00115872	Yes	Yes
Manifestations of mania or irritability: I was more active than usual	-0.0176422	0.557581	0.974759	0.57919	0.17928	0.0012351	Yes	No
Triglycerides (quantile) male	-0.277488	0.0941856	0.00321724	0.299353	0.0929525	0.00127973	Yes	Yes
Non-cancer illness code, self-reported: diabetes	-0.0214776	0.58196	0.97056	0.269584	0.0845457	0.00142952	Yes	No
Treatment/medication code: Free-text entry, unable to be coded	-0.0270333	0.579779	0.962811	0.957974	0.300529	0.00143449	Yes	No
Diseases of the musculoskeletal system and connective tissue	0.518585	0.239662	0.0304786	0.377787	0.118669	0.00145489	Yes	No
Ever had hysterectomy (womb removed)	0.277525	0.474091	0.55829	0.517157	0.162721	0.00148199	Yes	No
Mouth/teeth dental problems: Loose teeth	-0.0428701	0.259922	0.868995	0.402834	0.127009	0.00151557	Yes	No
Diabetes diagnosed by doctor	0.0505819	0.57494	0.929894	0.26436	0.0834426	0.00153401	Yes	No
Non-cancer illness code, self-reported: cholelithiasis/gall stones	-0.00565672	0.580354	0.992223	0.515951	0.163193	0.00156905	Yes	No
Answered sexual history questions	0.154956	0.533449	0.771449	0.30912	0.0978942	0.00159024	Yes	No
Age hay fever, rhinitis or eczema diagnosed	0.275179	0.292024	0.34603	0.322712	0.102293	0.00160622	Yes	No
FI7 : synonym	-0.345769	0.412653	0.402078	-0.423293	0.134295	0.00162178	Yes	No
Diagnoses - main ICD10: M79 Other soft tissue disorders, not elsewhere classified	0.0431206	0.566265	0.9393	0.53459	0.170106	0.00167408	Yes	No
Other soft tissue disorders, not elsewhere classified	0.0431206	0.566265	0.9393	0.53459	0.170106	0.00167408	Yes	No
Hypertensive diseases	0.181961	0.895561	0.838993	0.613237	0.195674	0.00172458	Yes	No
Job SOC coding: Higher education teaching professionals	-0.567699	0.295609	0.0548031	-0.522667	0.16733	0.00178667	Yes	No
Trunk fat mass	0.565314	0.281583	0.0446825	0.187558	0.0601924	0.00183341	Yes	No
Apoliprotein A (quantile) both_sexes	0.202913	0.45746	0.657357	-0.218899	0.0705792	0.00192565	Yes	No
Apoliprotein A (quantile) female	0.113413	0.512467	0.824853	-0.241272	0.0780813	0.00200149	Yes	No
Treatment/medication code: salbutamol	0.306557	0.445551	0.491427	0.586789	0.190122	0.00202614	Yes	No
Diagnoses - main ICD10: K57 Diverticular disease of intestine	0.557052	0.378347	0.140931	0.318287	0.103323	0.00206646	Yes	No
Cancer diagnosed by doctor	0.595671	0.285443	0.0369037	0.525983	0.170799	0.00207317	Yes	No
Ischaemic heart disease, wide definition	0.641191	0.218612	0.00335691	0.263554	0.0856449	0.00208892	Yes	Yes
Worked with paints, thinners or glues: Sometimes	-0.623019	0.270215	0.0211305	0.495632	0.161415	0.00213663	Yes	Yes
Impingement syndrome of shoulder	-0.377823	0.391281	0.334242	0.506529	0.16608	0.00228905	Yes	No
Treatment/medication code: ranitidine	0.00464927	0.578026	0.993582	0.49775	0.163412	0.00231917	Yes	No
Illness, injury, bereavement, stress in last 2 years: Death of a close relative	0.0100765	0.581079	0.986165	0.484017	0.159152	0.00235614	Yes	No
Tinnitus: Yes, but not now, but have in the past	0.241687	0.482391	0.616358	0.599619	0.197261	0.00236789	Yes	No
Weight change during worst episode of depression: Stayed about the same or was on a diet	0.222687	0.356096	0.531738	-0.393129	0.12937	0.00237519	Yes	No
Leisure/social activities: Religious group	0.46506	0.215762	0.0311285	-0.26331	0.0867205	0.00239492	Yes	No
Low back pain	0.580024	0.285964	0.0425287	0.502292	0.165836	0.00245483	Yes	No
Smoking status: Current	-0.526713	0.330222	0.110706	0.282039	0.0934883	0.00255432	Yes	No
Dozing	0.881588	0.258337	0.00064357	0.320618	0.106774	0.00267518	Yes	Yes
Added milk to filtered coffee	-0.0114044	0.579797	0.984307	-0.575457	0.192229	0.00275704	Yes	No
Diagnoses - main ICD10: N80 Endometriosis	-0.0223552	0.209917	0.915189	0.636551	0.212927	0.00279402	Yes	No
Endometriosis, IBD co-morbidity	-0.0223552	0.209917	0.915189	0.636551	0.212927	0.00279402	Yes	No
Illness, injury, bereavement, stress in last 2 years: Serious illness, injury or assault of a close relative	-0.363179	0.386386	0.347249	0.369508	0.123611	0.00279628	Yes	No
Never eat eggs, dairy, wheat, sugar: Sugar or foods/drinks containing sugar	0.528875	0.0768977	6.09e-12	0.287215	0.0961796	0.00282437	Yes	Yes
Neutrophill count	0.120609	0.51308	0.814156	0.20877	0.0699438	0.00283747	Yes	No
How are people in household related to participant: Husband, wife or partner	0.47528	0.42433	0.262684	-0.275519	0.0930328	0.00306116	Yes	No
Tinnitus: Yes, now most or all of the time	-0.398718	0.373751	0.286062	0.409929	0.138714	0.00312451	Yes	No
Professional informed about anxiety	0.168436	0.520554	0.746263	0.580225	0.196423	0.00313729	Yes	No
Ever self-harmed	0.472691	0.638067	0.458804	0.441166	0.149939	0.00325779	Yes	No
Illnesses of mother: Chronic bronchitis/emphysema	-0.342449	0.416034	0.410436	0.412703	0.140552	0.00332148	Yes	No
Peak expiratory flow (PEF)	-0.0719599	0.534288	0.892862	-0.223408	0.0762213	0.00337828	Yes	No
Medication for cholesterol, blood pressure, diabetes, or take exogenous hormones: None of the above	0.480954	0.188564	0.0107535	-0.274914	0.0942046	0.00351991	Yes	Yes
Coffee type: Other type of coffee	0.0161019	0.578868	0.977809	0.843086	0.289097	0.00354234	Yes	No
Diagnoses - main ICD10: T39 Poisoning by nonopioid analgesics, antipyretics and antirheumatics	-0.0311169	0.562983	0.955922	0.676787	0.232466	0.00359886	Yes	No
Workplace full of chemical or other fumes: Often	0.590235	0.308634	0.0558238	0.625406	0.21588	0.00376736	Yes	No
Treatment/medication code: seretide 50 evohaler	0.0068672	0.577884	0.990519	0.386002	0.133259	0.00377206	Yes	No
Diseases of the skin and subcutaneous tissue	-0.00961792	0.577742	0.986718	0.631405	0.218008	0.0037765	Yes	No
Diagnoses - main ICD10: K30 Dyspepsia	-0.441918	0.40026	0.26956	0.678088	0.235083	0.0039209	Yes	No
Duration of vigorous activity	0.579509	0.267092	0.0300299	0.32373	0.112304	0.00394392	Yes	No
Restless during period of worst anxiety	0.690819	0.261216	0.00817795	0.842133	0.294073	0.00418739	Yes	Yes
Blood clot, DVT, bronchitis, emphysema, asthma, rhinitis, eczema, allergy diagnosed by doctor: Emphysema/chronic bronchitis	0.447638	0.167694	0.00759948	0.468005	0.163914	0.00430122	Yes	Yes
Ever heard an un-real voice	-0.666981	0.261449	0.0107387	0.670962	0.235099	0.00431789	Yes	Yes
Manifestations of mania or irritability: I needed less sleep than usual	0.204322	0.505418	0.686019	0.57402	0.201148	0.00432108	Yes	No
Duration screen displayed	-0.0329913	0.569795	0.953828	0.340362	0.120041	0.00457717	Yes	No
Reason for reducing amount of alcohol drunk: Illness or ill health	-0.7748	0.200595	0.000112226	0.839778	0.296408	0.00460874	Yes	Yes
Mouth/teeth dental problems: Dentures	-0.358426	0.390893	0.359173	0.261811	0.0927351	0.0047544	Yes	No
Bring up phlegm/sputum/mucus on most days	0.0242152	0.423672	0.954421	0.476699	0.169221	0.00484704	Yes	No
BMI	-0.0263813	0.619934	0.966056	0.191765	0.0681104	0.00487016	Yes	No
Signal-to-noise-ratio (SNR) of triplet (left)	0.170018	0.525221	0.746159	0.440017	0.158382	0.00546604	Yes	No
Destinations on discharge from hospital (recoded): Usual Place of residence: Living with relatives	-0.123204	0.541019	0.819859	0.598663	0.215504	0.00546992	Yes	No
SHBG (quantile) both_sexes	-0.351585	0.23087	0.127791	-0.162979	0.0586981	0.00549359	Yes	No
Spinal stenosis	0.0681914	0.55224	0.901726	0.424365	0.153085	0.00556991	Yes	No
sleep duration	-0.367528	0.38585	0.340836	-0.260505	0.094063	0.00561475	Yes	No
Manic/hyper symptoms: None of the above	-0.539955	0.399173	0.176157	-0.907219	0.329036	0.00582974	Yes	No
Non-cancer illness code, self-reported: high cholesterol	0.702262	0.252232	0.00536606	0.213599	0.0776714	0.0059589	Yes	Yes
Non-cancer illness code, self-reported: cervical spondylosis	0.521638	0.347155	0.13294	0.785828	0.286163	0.00603107	Yes	No
Vascular/heart problems diagnosed by doctor: Stroke	0.107614	0.425189	0.800193	0.693407	0.252594	0.00604847	Yes	No
Medication for pain relief, constipation, heartburn: Ranitidine (e.g. Zantac)	-0.320522	0.443715	0.470073	0.480211	0.175271	0.00614728	Yes	No
Ever seen an un-real vision	0.0919608	0.561075	0.869809	0.657698	0.24083	0.00631501	Yes	No
SHBG (quantile) male	-0.643691	0.226322	0.00445323	-0.168561	0.0617446	0.00633386	Yes	Yes
Illnesses of mother: High blood pressure	0.0390161	0.22563	0.862714	0.279989	0.102634	0.00637128	Yes	No
Factors influencing health status and contact with health services	0.316969	0.429302	0.460311	0.483031	0.177146	0.00639625	Yes	No
Ever stopped smoking for 6+ months	-0.577073	0.267762	0.0311487	0.478946	0.175878	0.00646581	Yes	No
White blood cell (leukocyte) count	0.313316	0.448025	0.484348	0.188824	0.0694056	0.00651666	Yes	No
Obesity	0.242727	0.547884	0.657746	0.697543	0.256427	0.00652349	Yes	No
Diagnoses - main ICD10: E66 Obesity	0.13781	0.565432	0.807444	0.723716	0.26634	0.00658248	Yes	No
Type 2 diabetes	-0.382862	0.42397	0.366504	0.649634	0.239098	0.00658726	Yes	No
Breathing problems during period of job: Yes	0.29192	0.650291	0.653499	0.406278	0.149583	0.00660606	Yes	No
Diagnoses - main ICD10: R31 Unspecified haematuria	-0.330668	0.406112	0.415514	0.48096	0.177622	0.00677376	Yes	No
Mental health problems ever diagnosed by a professional: Social anxiety or social phobia	-0.143469	0.603081	0.811963	0.541324	0.199938	0.00678016	Yes	No
Treatment/medication code: propranolol	-0.270596	0.454624	0.551704	0.470647	0.174274	0.00692098	Yes	No
Treatment/medication code: codeine	0.254162	0.491044	0.604741	0.642209	0.238177	0.0070105	Yes	No
Obesity, other/unspecified	0.209723	0.590694	0.722556	0.630677	0.23396	0.00702481	Yes	No
Diagnoses - main ICD10: R51 Headache	0.120965	0.553649	0.82705	0.678941	0.252937	0.00726975	Yes	No
Diagnoses - main ICD10: N20 Calculus of kidney and ureter	-0.102573	0.562344	0.855267	0.354924	0.132364	0.00733106	Yes	No
Diagnoses - main ICD10: E11 Non-insulin-dependent diabetes mellitus	-0.349704	0.436761	0.42332	0.634365	0.239477	0.00807385	Yes	No
Witnessed sudden violent death	0.455773	0.325728	0.161741	0.419991	0.158999	0.00825472	Yes	No
Illnesses of siblings: Diabetes	-0.00544496	0.589874	0.992635	0.319039	0.121206	0.00848345	Yes	No
Types of physical activity in last 4 weeks: Heavy DIY (eg: weeding, lawn mowing, carpentry, digging)	-0.012684	0.528245	0.980843	-0.206955	0.0787416	0.00858168	Yes	No
Shoulder lesions	0.51034	0.31322	0.103242	0.396274	0.151275	0.00880432	Yes	No
Diagnoses - main ICD10: M51 Other intervertebral disk disorders	0.335573	0.434072	0.439475	0.539651	0.206325	0.00890857	Yes	No
Coffee consumed	-0.521115	0.329166	0.11339	-0.502366	0.19225	0.00897293	Yes	No
Fibromyalgia related co-morbidities	-0.701891	0.2794	0.0120003	0.898262	0.344225	0.00906707	Yes	Yes
Job coding: higher education teaching professional, university lecturer/professor (including college/university head/vice chancellor)	-0.159871	0.497682	0.748035	-0.429284	0.16468	0.00913974	Yes	No
Diagnoses - main ICD10: M75 Shoulder lesions	0.512152	0.312561	0.101304	0.394319	0.15133	0.00916874	Yes	No
Diseases of veins, lymphatic vessels and lymph nodes, not elsewhere classified	0.280876	0.446044	0.528889	0.319423	0.122618	0.00918656	Yes	No
Number of things worried about during worst period of anxiety	0.060803	0.548159	0.911678	0.628144	0.241464	0.00928457	Yes	No
Medication for cholesterol, blood pressure or diabetes: None of the above	0.499554	0.262522	0.0570531	-0.243412	0.0936252	0.00932619	Yes	No
Illnesses of father: Chronic bronchitis/emphysema	0.583611	0.271243	0.0314276	0.377092	0.145434	0.00951794	Yes	No
Actions taken following self-harm: See anyone from psychiatric or mental health services, including liaison services	0.188062	0.452274	0.677545	0.445558	0.172382	0.00974606	Yes	No
Diagnoses - main ICD10: R04 Haemorrhage from respiratory passages	0.74784	0.194843	0.00012396	0.737457	0.285939	0.00990655	Yes	Yes
Did your sleep change?	0.162613	0.469388	0.729016	0.665835	0.25852	0.0100076	Yes	No
Treatment/medication code: ezetimibe	0.15939	0.511057	0.755129	0.461428	0.179159	0.0100089	Yes	No
Mother's age at death	0.33652	0.199166	0.0910966	-0.465287	0.181314	0.010282	Yes	No
Feelings of worthlessness during worst period of depression	0.514083	0.32915	0.118324	0.425859	0.166109	0.0103554	Yes	No
Diagnoses - main ICD10: S09 Other and unspecified injuries of head	0.186464	0.504866	0.711879	0.518598	0.202798	0.0105513	Yes	No
Dentures	-0.260495	0.428261	0.543013	0.234661	0.091783	0.0105672	Yes	No
Treatment/medication code: dihydrocodeine	0.0379771	0.577282	0.947548	0.865517	0.338769	0.0106221	Yes	No
Why stopped smoking: Health precaution	0.264416	0.377213	0.483319	-0.337691	0.132449	0.0107848	Yes	No
Tinnitus: Yes, now some of the time	0.150655	0.305225	0.621598	0.591367	0.231957	0.0107885	Yes	No
Speech-reception-threshold (SRT) estimate (left)	-0.120158	0.536384	0.822745	0.388429	0.152587	0.010908	Yes	No
Certain infectious and parasitic diseases	0.617304	0.270544	0.0225062	0.725794	0.285156	0.0109198	Yes	Yes
Ever smoked	0.199702	0.503148	0.691438	0.333517	0.131044	0.010925	Yes	No
Sodium in urine	0.584389	0.161061	0.000285214	0.192161	0.0758628	0.0113088	Yes	Yes
Apoliprotein A (quantile) male	0.0189865	0.559256	0.972917	-0.19135	0.0756295	0.0114032	Yes	No
Treatment/medication code: quinine	0.468245	0.353189	0.184919	0.474538	0.187589	0.0114171	Yes	No
IGF-1 (quantile) both_sexes	-0.130446	0.186073	0.483274	-0.122767	0.0487516	0.0117948	Yes	No
Decayed, Missing and Filled tooth Surfaces (DMFS) + Dentures	-0.141828	0.510677	0.781224	0.222762	0.0885061	0.0118388	Yes	No
Treatment/medication code: nicorandil	0.0967136	0.575917	0.866638	0.742401	0.295025	0.011856	Yes	No
Fractured bone site(s): Ankle	-0.361636	0.423424	0.393063	0.507873	0.20183	0.0118583	Yes	No
Age at first episode of depression	-0.147593	0.197373	0.45459	-0.395762	0.157323	0.0118832	Yes	No
Blood clot, DVT, bronchitis, emphysema, asthma, rhinitis, eczema, allergy diagnosed by doctor: Blood clot in the leg (DVT)	-0.0176377	0.5817	0.975811	0.364376	0.144849	0.0118844	Yes	No
Blood clot, DVT, bronchitis, emphysema, asthma, rhinitis, eczema, allergy diagnosed by doctor: Asthma	0.457541	0.337533	0.175244	0.220953	0.0879897	0.0120348	Yes	No
Non-cancer illness code, self-reported: emphysema/chronic bronchitis	0.818873	0.38027	0.0312874	0.454013	0.180893	0.0120785	Yes	No
Illnesses of siblings: Severe depression	0.107482	0.328872	0.743804	0.297353	0.119215	0.0126222	Yes	No
Diagnoses - main ICD10: Z42 Follow-up care involving plastic surgery	-0.0638781	0.59716	0.914813	0.572958	0.229863	0.012681	Yes	No
Ankle spacing width (left)	0.0486197	0.21888	0.824213	0.202554	0.0813487	0.0127762	Yes	No
Illnesses of siblings: None of the above (group 2)	0.385729	0.364319	0.289706	-0.388466	0.15651	0.0130628	Yes	No
Why stopped smoking: Doctor's advice	-0.316043	0.464371	0.496135	0.637782	0.25709	0.0131099	Yes	No
Age at menopause (last menstrual period)	0.444757	0.350092	0.203942	-0.244982	0.0990357	0.0133733	Yes	No
Entropion and trichiasis of eyelid	0.012458	0.570455	0.982577	0.678959	0.275328	0.0136629	No	NA
Illnesses of mother: Lung cancer	0.758712	0.187578	5.23745e-05	0.720408	0.292356	0.0137338	No	NA
Illnesses of mother: None of the above (group 1)	0.446255	0.350263	0.202642	-0.302818	0.122903	0.0137445	No	NA
Workplace had a lot of diesel exhaust: Sometimes	0.245934	0.455777	0.589477	0.380941	0.154684	0.0137894	No	NA
Asthma-related pneumonia	0.387403	0.226003	0.0865003	0.610285	0.248372	0.0140047	No	NA
Pneumonias (Asthma/COPD co-morbidities)	0.387403	0.226003	0.0865003	0.610285	0.248372	0.0140047	No	NA
Mood [affective] disorders	-0.316901	0.430646	0.461807	0.464305	0.189596	0.0143287	No	NA
Mood disorders	-0.316901	0.430646	0.461807	0.464305	0.189596	0.0143287	No	NA
Diagnoses - main ICD10: D17 Benign lipomatous neoplasm	-0.124283	0.55341	0.822308	0.780095	0.31891	0.0144399	No	NA
Major coronary heart disease event	0.750894	0.173359	1.48128e-05	0.247014	0.101073	0.0145291	No	NA
Major coronary heart disease event excluding revascularizations	0.750894	0.173359	1.48128e-05	0.247014	0.101073	0.0145291	No	NA
Coronary artery disease	0.133365	0.524459	0.799272	-0.20663	0.0846793	0.0146811	No	NA
Workplace very hot: Often	-0.400247	0.386677	0.300624	0.439441	0.180447	0.0148799	No	NA
Diagnoses - main ICD10: I80 Phlebitis and thrombophlebitis	0.140356	0.543248	0.796125	0.342436	0.141057	0.0151972	No	NA
Diagnoses - main ICD10: M13 Other arthritis	-0.8703	0.313803	0.00554754	0.787686	0.325895	0.0156491	No	NA
Other arthritis (FG)	-0.8703	0.313803	0.00554754	0.787686	0.325895	0.0156491	No	NA
Non-cancer illness code, self-reported: asthma	0.463841	0.333147	0.163831	0.210083	0.0869367	0.0156703	No	NA
Gamma glutamyltransferase (quantile) both_sexes	-0.202519	0.231189	0.381037	0.187501	0.0776093	0.0156936	No	NA
Treatment/medication code: gabapentin	0.21549	0.4687	0.645688	0.504034	0.208727	0.0157439	No	NA
Hip circumference	0.299601	0.434857	0.490846	0.148717	0.0616184	0.0157994	No	NA
Diagnoses - main ICD10: K42 Umbilical hernia	0.149635	0.434876	0.730782	0.401904	0.166566	0.0158268	No	NA
Frequency of solarium/sunlamp use	-0.224752	0.472446	0.634274	-0.299998	0.12497	0.0163703	No	NA
Non-cancer illness code, self-reported: deep venous thrombosis (dvt)	-0.0160792	0.581788	0.977951	0.344652	0.143651	0.0164297	No	NA
Adopted as a child	0.681092	0.668817	0.30851	0.627761	0.261818	0.0164982	No	NA
Treatment/medication code: gaviscon liquid	-0.0357095	0.581768	0.951056	0.997774	0.416322	0.0165461	No	NA
Neoplasms	-0.0818018	0.543566	0.880377	0.329184	0.137672	0.0167992	No	NA
FI11 : antonym	-0.712293	0.3425	0.0375542	-0.661654	0.277722	0.0171987	No	NA
Job coding: scientific researcher, scientific officer, medical research associate, experimental officer	0.0272778	0.574902	0.962156	-0.609111	0.256703	0.0176525	No	NA
Forced expiratory volume in 1-second (FEV1), predicted percentage	0.676842	0.194979	0.000517836	-0.207189	0.0873698	0.0177206	No	NA
C-reactive protein (quantile) both_sexes	0.098514	0.421429	0.81517	0.184241	0.07789	0.0180103	No	NA
Treatment/medication code: diazepam	-0.681304	0.28077	0.015243	0.832964	0.352687	0.0181882	No	NA
Treatment/medication code: simvastatin	0.537771	0.294448	0.0677941	0.203017	0.0860851	0.0183576	No	NA
Treatment/medication code: sumatriptan	-0.770923	0.220235	0.000464455	0.864939	0.366794	0.0183684	No	NA
Vitamin D	-0.554885	0.300358	0.064688	-0.573965	0.244404	0.0188528	No	NA
Total bilirubin (quantile) female	-0.0226081	0.582697	0.969051	-0.244865	0.104437	0.019046	No	NA
Diagnoses - main ICD10: R55 Syncope and collapse	0.0927483	0.366565	0.800253	0.441034	0.188175	0.019091	No	NA
Job SOC coding: Scientific researchers	-0.126055	0.471145	0.789046	-0.548138	0.234282	0.0193016	No	NA
Diagnoses - main ICD10: K43 Ventral hernia	-0.273053	0.472619	0.563438	0.552102	0.236109	0.0193699	No	NA
Cystatin C (quantile) female	-0.65022	0.242538	0.00734234	0.192903	0.0825017	0.0193785	No	NA
Breast cancer	-0.502004	0.230768	0.0296028	0.173302	0.0741436	0.0194195	No	NA
Non-cancer illness code, self-reported: sleep apnoea	0.00428687	0.563067	0.993925	0.637286	0.273447	0.0197762	No	NA
Father's age at death	-0.423089	0.360653	0.240748	-0.318655	0.136771	0.019814	No	NA
Workplace had a lot of cigarette smoke from other people smoking: Often	0.481341	0.329467	0.144023	0.372224	0.159799	0.0198419	No	NA
Diseases of the ear and mastoid process	0.586004	0.709703	0.408973	0.718168	0.308379	0.019867	No	NA
Coffee type: Instant coffee	0.716391	0.192344	0.000195677	0.237935	0.102533	0.0203102	No	NA
Vascular/heart problems diagnosed by doctor: None of the above	0.420954	0.147019	0.00419308	-0.208996	0.090076	0.0203291	No	NA
Diagnoses - main ICD10: M48 Other spondylopathies	0.0540185	0.607878	0.92919	0.355974	0.153715	0.020569	No	NA
Non-cancer illness code, self-reported: stroke	0.144992	0.311855	0.641979	0.640482	0.277354	0.0209292	No	NA
Ohter specific/unspecified arthritis	-0.224593	0.588284	0.702628	0.937464	0.406111	0.0209771	No	NA
Which eye(s) affected by astigmatism: Both eyes	0.30666	0.461509	0.506388	-0.545711	0.236424	0.0209883	No	NA
Leisure/social activities: Adult education class	0.303509	0.305652	0.320715	-0.277679	0.120448	0.0211444	No	NA
Type of accommodation lived in: A house or bungalow	0.68076	0.219754	0.00194948	-0.309917	0.134929	0.0216252	No	NA
Age started smoking in former smokers	0.150017	0.477319	0.7533	-0.349442	0.15216	0.0216446	No	NA
Leg pain when walking uphill or hurrying	-0.230352	0.413105	0.57711	0.500394	0.21812	0.0217838	No	NA
Illnesses of mother: Severe depression	0.0913911	0.574712	0.873653	0.301109	0.131697	0.0222321	No	NA
More irritable than usual during worst period of anxiety	0.0530002	0.564914	0.925252	0.575778	0.251878	0.0222575	No	NA
napping	-0.254466	0.424747	0.549107	0.214181	0.0937539	0.0223419	No	NA
Intra-ocular pressure, corneal-compensated (right)	0.102837	0.370654	0.781436	-0.214031	0.0938401	0.0225601	No	NA
Weight	0.496591	0.320658	0.121463	0.148423	0.065153	0.0227222	No	NA
Mean platelet (thrombocyte) volume	-0.169784	0.304546	0.577186	-0.128313	0.056399	0.0229002	No	NA
Weight	0.458542	0.345549	0.184509	0.145791	0.0642698	0.0233038	No	NA
Cystatin C (quantile) both_sexes	-0.00348472	0.566179	0.995089	0.185285	0.0817461	0.0234152	No	NA
Diagnoses - main ICD10: J34 Other disorders of nose and nasal sinuses	-0.474897	0.395932	0.230357	0.764484	0.337322	0.0234309	No	NA
Treatment/medication code: gliclazide	-0.0195521	0.580197	0.973117	0.341212	0.150569	0.0234425	No	NA
Vitamin and mineral supplements: None of the above	-0.412286	0.354999	0.24549	-0.222666	0.0986414	0.0239874	No	NA
Non-cancer illness code, self-reported: kidney stone/ureter stone/bladder stone	0.131808	0.341603	0.699607	0.348141	0.154571	0.0243026	No	NA
Non-cancer illness code, self-reported: spine arthritis/spondylitis	-0.281163	0.290935	0.333838	0.562606	0.249976	0.0244083	No	NA
Malignant neoplasm of bronchus and lung	0.205148	0.535313	0.701549	0.390382	0.173763	0.0246635	No	NA
Malignant neoplasm of bronchus and lung	0.205148	0.535313	0.701549	0.390382	0.173763	0.0246635	No	NA
Pregnancy, childbirth and the puerperium	-0.182721	0.504673	0.717309	-0.587689	0.261751	0.024754	No	NA
Own or rent accommodation lived in: Rent - from private landlord or letting agency	0.324908	0.341509	0.341407	0.376253	0.167618	0.0247873	No	NA
Treatment/medication code: furosemide	0.0751891	0.55526	0.892286	0.565389	0.252223	0.0249857	No	NA
Medication for cholesterol, blood pressure, diabetes, or take exogenous hormones: Hormone replacement therapy	0.187012	0.427641	0.661887	0.354101	0.158005	0.0250211	No	NA
Gamma glutamyltransferase (quantile) male	0.310517	0.411737	0.450752	0.185788	0.0830057	0.0252047	No	NA
Reason for glasses/contact lenses: For short-sightedness, i.e. only or mainly for distance viewing such as driving, cinema etc (called 'myopia')	0.585788	0.257289	0.0227999	-0.227738	0.101764	0.0252279	No	NA
Total bilirubin (quantile) both_sexes	0.211947	0.504065	0.674138	-0.175135	0.0783896	0.0254721	No	NA
Unsepcified/other endometriosis	-0.564011	0.304115	0.0636535	0.682598	0.306497	0.0259412	No	NA
Illnesses of father: Severe depression	0.293686	0.436649	0.501207	0.356571	0.160143	0.0259757	No	NA
Types of transport used (excluding work): None of the above	0.341202	0.417197	0.413446	0.4826	0.21676	0.0259856	No	NA
Major dietary changes in the last 5 years: Yes, because of other reasons	0.74226	0.220376	0.000756737	0.22384	0.10079	0.0263603	No	NA
Platelet count	-0.568258	0.256784	0.0268989	0.107682	0.0484894	0.0263686	No	NA
Treatment/medication code: chlorphenamine	-0.0387408	0.684234	0.954848	0.464806	0.209949	0.0268355	No	NA
morningness	0.328676	0.411524	0.424475	0.14345	0.0648529	0.0269718	No	NA
Hand grip strength (right)	-0.128667	0.522297	0.805413	-0.160191	0.0724928	0.0271221	No	NA
Vitamin and mineral supplements: Vitamin C	-0.0392169	0.395273	0.920968	0.29146	0.131967	0.0272035	No	NA
Diagnoses - main ICD10: H33 Retinal detachments and breaks	-0.401224	0.435182	0.356545	-0.306385	0.139364	0.0279166	No	NA
Treatment/medication code: ventolin 100micrograms inhaler	0.420147	0.351754	0.232309	0.290583	0.132489	0.0282889	No	NA
Illnesses of father: Heart disease	0.217908	0.242734	0.369333	0.20036	0.0913938	0.02836	No	NA
Why stopped smoking: Illness or ill health	-0.354389	0.408081	0.38516	0.518007	0.236575	0.0285525	No	NA
Iron	-0.100095	0.304853	0.742656	-0.446151	0.203938	0.0286927	No	NA
Treatment/medication code: kapake tablet	0.10981	0.552764	0.842531	0.60783	0.278971	0.0293447	No	NA
Underlying (primary) cause of death: ICD10: C45.9 Mesothelioma, unspecified	0.879845	0.114431	1.48e-14	-0.7198	0.330432	0.0293792	No	NA
Treatment/medication code: atorvastatin	0.410555	0.368691	0.265473	0.295585	0.136545	0.0304073	No	NA
Number of incorrect matches in round	0.47257	0.314022	0.132351	0.138059	0.0638162	0.0305109	No	NA
Ankle spacing width (right)	-0.000671445	0.163194	0.996717	0.165623	0.0770053	0.0314916	No	NA
Treatment/medication code: diclofenac	-0.398871	0.393627	0.310907	0.313873	0.146003	0.0315728	No	NA
Nitrogen oxides air pollution; 2010	-0.180499	0.279203	0.517969	0.266839	0.124335	0.031862	No	NA
GettingUp	0.0114623	0.547023	0.983282	-0.161521	0.0752911	0.03193	No	NA
Treatment/medication code: ipratropium	-0.109753	0.556227	0.843579	0.75223	0.351578	0.0323886	No	NA
Job SOC coding: Medical practitioners	-0.308165	0.377378	0.41416	-0.356979	0.167416	0.0329829	No	NA
Hand grip strength (left)	-0.0300831	0.569916	0.957903	-0.149323	0.070072	0.0330891	No	NA
Age of primiparous women at birth of child	0.573333	0.270171	0.0338284	-0.355927	0.167211	0.0332866	No	NA
Cereal type: Biscuit cereal (e.g. Weetabix)	0.113397	0.496617	0.819383	0.299549	0.141089	0.0337435	No	NA
Illnesses of mother: None of the above (group 2)	-0.236328	0.363075	0.515106	-0.361419	0.170421	0.033944	No	NA
#Spondylopathies	0.209454	0.61956	0.735311	0.376566	0.177924	0.0343068	No	NA
Thoughts of death during worst depression	0.235168	0.549268	0.668544	0.4769	0.225623	0.034541	No	NA
Destinations on discharge from hospital (recoded): Transfer to other NHS provider: General ward, young physically disabled, A&E	-0.0323304	0.556976	0.953712	0.607522	0.287501	0.0345913	No	NA
Worked with materials containing asbestos: Rarely/never	-0.0423653	0.5784	0.941611	-0.927253	0.439349	0.0348142	No	NA
Gap coding: Full-time or part-time education	-0.531262	0.151477	0.000452835	-0.492914	0.234044	0.0351983	No	NA
Diagnoses - main ICD10: K20 Oesophagitis	-0.200414	0.741548	0.786957	0.500268	0.237784	0.0353891	No	NA
Non-cancer illness code, self-reported: helicobacter pylori	-0.854938	0.351695	0.0150611	0.444247	0.211373	0.0355778	No	NA
Neoplasms	-0.721296	0.40743	0.0766678	0.331295	0.157722	0.0356853	No	NA
Never eat eggs, dairy, wheat, sugar: Eggs or foods containing eggs	0.5021	0.2871	0.0803142	0.355038	0.169144	0.0358142	No	NA
Vitamin and mineral supplements: Vitamin B	-0.695825	0.442512	0.115848	0.392208	0.187059	0.0360198	No	NA
Diagnoses - main ICD10: M67 Other disorders of synovium and tendon	0.433342	0.699182	0.535399	0.58565	0.279661	0.0362475	No	NA
Treatment/medication code: sodium cromoglicate	-0.114813	0.56726	0.839605	0.888972	0.42464	0.0363068	No	NA
C-reactive protein (quantile) male	-0.594531	0.238081	0.0125186	0.167073	0.0798547	0.0364195	No	NA
How are people in household related to participant: Son and/or daughter (include step-children)	-0.75789	0.306023	0.0132647	-0.319315	0.152894	0.0367555	No	NA
Handedness (chirality/laterality): Use both right and left hands equally	-0.380978	0.561603	0.497533	0.356158	0.170794	0.0370413	No	NA
6mm asymmetry angle (left)	0.429511	0.436894	0.325557	-0.288993	0.138604	0.0370666	No	NA
Endocrine, nutritional and metabolic diseases	-0.44881	0.349452	0.199028	0.47118	0.226087	0.0371546	No	NA
Medication for cholesterol, blood pressure or diabetes: Cholesterol lowering medication	0.516414	0.306421	0.0919295	0.185191	0.0889856	0.0374211	No	NA
Job SOC coding: Receptionists	-0.716931	0.200659	0.000353073	0.807445	0.389123	0.0379831	No	NA
Non-butter spread type details: Soft (tub) margarine	0.619287	0.284712	0.0296202	0.238703	0.115157	0.0381859	No	NA
Job coding: medical doctor, general practitioner, hospital consultant	-0.306248	0.398937	0.44269	-0.353973	0.170894	0.0383311	No	NA
Workplace had a lot of cigarette smoke from other people smoking: Rarely/never	-0.0441817	0.549243	0.935886	-0.481561	0.23259	0.0384126	No	NA
C-reactive protein (quantile) female	0.0607226	0.221542	0.784015	0.179218	0.0866069	0.038515	No	NA
Bone fractures	0.508742	0.297902	0.0876827	0.200335	0.0971105	0.0391167	No	NA
Cereal type: Other (e.g. Cornflakes, Frosties)	0.116152	0.230423	0.614203	0.20888	0.101311	0.0392291	No	NA
Leisure/social activities: Other group activity	0.302183	0.216596	0.162972	-0.235642	0.114369	0.0393629	No	NA
Diagnoses - main ICD10: K62 Other diseases of anus and rectum	-0.367147	0.33068	0.266879	0.410544	0.199614	0.0397162	No	NA
Treatment/medication code: becotide 50 inhaler	-0.536539	0.317096	0.0906386	0.491329	0.238929	0.0397455	No	NA
Episodal and paroxysmal disorders	-0.412866	0.363119	0.255538	0.344715	0.167979	0.0401576	No	NA
Non-butter spread type details: Polyunsaturated/sunflower oil based spread (eg: Flora)	-0.00764075	0.577394	0.989442	-0.473983	0.231419	0.0405444	No	NA
Ever had period of mania / excitability	-0.317823	0.538949	0.555386	0.369034	0.181669	0.0422196	No	NA
Eye problems/disorders: Diabetes related eye disease	0.115088	0.615064	0.85157	0.430916	0.212488	0.0425649	No	NA
Type of accommodation lived in: A flat, maisonette or apartment	0.669869	0.225325	0.00295003	0.285945	0.141339	0.0430615	No	NA
Diagnoses - main ICD10: R19 Other symptoms and signs involving the digestive system and abdomen	-0.740382	0.191563	0.000111111	0.690568	0.341387	0.0430904	No	NA
Albumin (g/L) female	0.172602	0.158267	0.275459	-0.142251	0.070523	0.0436862	No	NA
Fractured bone site(s): Other bones	0.304095	0.370793	0.412148	0.29875	0.148501	0.0442449	No	NA
Diagnoses - main ICD10: K76 Other diseases of liver	-0.143512	0.700661	0.83771	0.489238	0.244113	0.0450542	No	NA
SHBG (quantile) female	-0.33863	0.261542	0.195408	-0.142288	0.0711049	0.0453819	No	NA
Worked with paints, thinners or glues: Rarely/never	-0.0959183	0.220998	0.664272	-0.440384	0.220121	0.04543	No	NA
is_female, based on inferred genetic sex	0.48173	0.456647	0.291457	-0.323168	0.161627	0.0455577	No	NA
Gamma glutamyltransferase (quantile) female	0.308715	0.410445	0.451962	0.169411	0.0847674	0.0456585	No	NA
Diagnoses - main ICD10: J18 Pneumonia, organism unspecified	-0.736622	0.198558	0.000207381	0.472874	0.237051	0.046063	No	NA
Illness, injury, bereavement, stress in last 2 years: Marital separation/divorce	0.018967	0.573561	0.97362	0.49044	0.246576	0.0467011	No	NA
Albumin (quantile) female	0.162896	0.158466	0.30397	-0.140797	0.0708104	0.0467709	No	NA
Workplace very dusty: Sometimes	0.0714682	0.553909	0.897338	0.544611	0.274211	0.0470221	No	NA
Types of physical activity in last 4 weeks: Light DIY (eg: pruning, watering the lawn)	0.0447131	0.443151	0.919631	-0.162844	0.082186	0.0475459	No	NA
Disorders of synovium and tendon	-0.919232	0.198971	3.8387e-06	0.484645	0.244947	0.0478644	No	NA
Bone mineral density	0.0584317	0.381521	0.878276	-0.136325	0.0689784	0.0481164	No	NA
Breathing problems responsible for leaving job: No	0.335377	0.416698	0.42091	0.293676	0.148825	0.048461	No	NA
Smoking status: Never	-0.419513	0.335762	0.211507	-0.141558	0.0717381	0.0484651	No	NA
Albumin (g/L) both_sexes	-0.462921	0.327196	0.157123	-0.126283	0.0640734	0.0487333	No	NA
Usual side of head for mobile phone use: Right	0.950949	0.0411075	2.14e-118	-0.262559	0.133501	0.0492162	No	NA
Father still alive	0.151849	0.385928	0.693976	0.289474	0.148099	0.0506299	No	NA
Diagnoses - main ICD10: L72 Follicular cysts of skin and subcutaneous tissue	-0.0103319	0.580518	0.9858	0.355806	0.183069	0.0519483	No	NA
Types of transport used (excluding work): Walk	0.331572	0.387347	0.391994	-0.197536	0.10178	0.0522814	No	NA
Albumin (quantile) both_sexes	-0.464429	0.327305	0.155914	-0.123795	0.0641959	0.0538054	No	NA
Treatment/medication code: amlodipine	0.0944233	0.207492	0.649059	0.221575	0.114909	0.0538232	No	NA
Testosterone (quantile) male	-0.285232	0.263289	0.278658	-0.124291	0.0645054	0.0540014	No	NA
Mesothelioma	0.122153	0.555126	0.825835	-0.523891	0.272729	0.0547419	No	NA
Mesothelioma	0.122153	0.555126	0.825835	-0.523891	0.272729	0.0547419	No	NA
Treatment/medication code: symbicort 100/6 turbohaler	0.378774	0.398749	0.342159	0.382681	0.199521	0.0551112	No	NA
Weight change during worst episode of depression: Lost weight	-0.082386	0.391255	0.833224	0.386009	0.201263	0.0551193	No	NA
Diseases of the blood and blood-forming organs and certain disorders involving the immune mechanism	-0.341616	0.547195	0.532427	0.391565	0.204531	0.0555624	No	NA
Diagnoses - main ICD10: K85 Acute pancreatitis	-0.695407	0.133322	1.83e-07	0.60842	0.317852	0.0555993	No	NA
Type of accommodation lived in: Sheltered accommodation	-0.612358	0.274605	0.0257502	0.517546	0.27051	0.055719	No	NA
Other arthrosis	-0.0124245	0.194171	0.94898	0.451876	0.236196	0.0557304	No	NA
Vitamin and mineral supplements: Vitamin A	0.00190606	0.581256	0.997384	0.402036	0.210652	0.0563226	No	NA
Malignant neoplasm of respiratory system and intrathoracic organs	-0.872446	0.125489	3.59e-12	0.418389	0.219528	0.0566687	No	NA
Current employment status: Unemployed	0.283867	0.446306	0.524753	0.38513	0.20215	0.0567584	No	NA
Vitamin and/or mineral supplement use: Glucosamine/chondroitin	-0.0657982	0.387091	0.865025	0.505111	0.265514	0.0571204	No	NA
Non-cancer illness code, self-reported: unclassifiable	-0.638967	0.346173	0.0649209	0.931587	0.491277	0.0579262	No	NA
Standing height	-0.255379	0.459969	0.578751	-0.11045	0.0582614	0.0579902	No	NA
Treatment/medication code: ramipril	0.388255	0.291136	0.18234	0.225311	0.118852	0.0579957	No	NA
percent_sleep_under_90_percent_spo2	-0.743126	0.190272	9.3994e-05	0.471404	0.248763	0.0580936	No	NA
Cough on most days	0.0051898	0.579607	0.992856	0.234528	0.123791	0.0581526	No	NA
Non-cancer illness code, self-reported: sciatica	-0.615258	0.277643	0.0266911	0.675347	0.356574	0.0582269	No	NA
Doctor diagnosed hayfever or allergic rhinitis	0.813827	0.255086	0.00142077	0.199876	0.105806	0.0588814	No	NA
Diagnoses - main ICD10: R14 Flatulence and related conditions	0.812112	0.103677	4.76e-15	0.344016	0.182625	0.0596019	No	NA
Non-butter spread type details: Other low or reduced fat spread	0.461455	0.335218	0.168642	0.313557	0.166612	0.0598408	No	NA
Diagnoses - main ICD10: D50 Iron deficiency anaemia	0.432589	0.350529	0.217164	0.346025	0.184231	0.0603516	No	NA
Iron deficiency anaemia	0.432589	0.350529	0.217164	0.346025	0.184231	0.0603516	No	NA
Treatment/medication code: vitamin b compound tablet	-0.717851	0.324847	0.0271181	0.52366	0.279419	0.0609159	No	NA
Lung cancer and mesothelioma	0.235361	0.464092	0.612055	0.391612	0.209411	0.0614747	No	NA
Mean corpuscular volume	-0.210319	0.516583	0.683909	0.118009	0.0635387	0.0632709	No	NA
Risk taking	-0.158421	0.457849	0.729334	0.156781	0.0845269	0.0636232	No	NA
Fractured/broken bones in last 5 years	0.564034	0.272589	0.0385299	0.198572	0.107292	0.064204	No	NA
Ever addicted to any substance or behaviour	-0.243271	0.462259	0.598703	0.383562	0.207979	0.0651493	No	NA
Treatment/medication code: bisoprolol	-0.388693	0.379175	0.305314	0.349729	0.190118	0.0658372	No	NA
Non-cancer illness code, self-reported: type 2 diabetes	0.132053	0.538884	0.806418	0.380379	0.206884	0.0659724	No	NA
Forced expiratory volume in 1-second (FEV1), predicted	-0.268949	0.446615	0.547045	-0.117682	0.0641001	0.066371	No	NA
Monocyte count	0.137221	0.507956	0.787051	0.123431	0.0674612	0.067301	No	NA
Diagnoses - main ICD10: R00 Abnormalities of heart beat	-0.00210665	0.579963	0.997102	0.885995	0.484767	0.0675989	No	NA
DVT of lower extremities	0.0250054	0.577665	0.965473	0.267423	0.146415	0.0677801	No	NA
Non-cancer illness code, self-reported: osteoporosis	0.622798	0.297699	0.0364352	0.230977	0.126504	0.0678735	No	NA
Depression	-0.640194	0.239322	0.00747217	0.404574	0.222432	0.0689312	No	NA
Non-cancer illness code, self-reported: head injury	-0.230026	0.473052	0.626783	0.452392	0.24906	0.0693102	No	NA
Diagnoses - main ICD10: T50 Poisoning by diuretics and other and unspecified drugs, medicaments and biological substances	0.173585	0.523939	0.740411	0.612465	0.337228	0.0693441	No	NA
Headaches for 3+ months	-0.561874	0.262846	0.0325449	0.243014	0.134666	0.071143	No	NA
Sleeping too much	-0.402763	0.379111	0.28806	0.413931	0.229553	0.071356	No	NA
Non-cancer illness code, self-reported: heart attack/myocardial infarction	0.557406	0.285053	0.0505301	0.170165	0.0947023	0.0723609	No	NA
Ganglion	-0.496601	0.205392	0.0156136	0.483502	0.269787	0.0731073	No	NA
Heel bone mineral density (BMD) (left)	0.457977	0.320052	0.152446	-0.158151	0.0883186	0.0733429	No	NA
Breathing problems during period of job: No	-0.734862	0.297154	0.0133983	-0.354193	0.198085	0.073762	No	NA
Treatment/medication code: cod liver oil capsule	-0.120072	0.677977	0.859428	-0.47313	0.264945	0.0741372	No	NA
Job coding: physicist, astronomer, geologist, geophysicist, meteorologist, oceanographer, seismologist	-0.520068	0.307828	0.0911285	-0.48076	0.269268	0.0741912	No	NA
Treatment/medication code: metformin	0.0786814	0.49904	0.87472	0.167976	0.0941806	0.0744964	No	NA
Vascular/heart problems diagnosed by doctor: High blood pressure	0.315118	0.130234	0.0155359	0.168045	0.0944692	0.0752663	No	NA
Diagnoses - main ICD10: R32 Unspecified urinary incontinence	0.0685014	0.236519	0.772105	0.521564	0.295387	0.0774463	No	NA
Peripheral artery disease	-0.52368	0.308891	0.0900081	0.605343	0.34298	0.0775721	No	NA
Manifestations of mania or irritability: I was more creative or had more ideas than usual	-0.504129	0.315858	0.110475	0.449295	0.256375	0.0796896	No	NA
Cystatin C (quantile) male	-0.0537713	0.326969	0.869374	0.149409	0.0853053	0.0798662	No	NA
Been in serious accident believed to be life-threatening	-0.548655	0.28225	0.0519122	0.286871	0.164036	0.0803209	No	NA
Age hayfever or allergic rhinitis diagnosed by doctor	-0.495089	0.482154	0.304502	0.3141	0.179661	0.0804133	No	NA
Endometrial Cancer	-0.081578	0.26712	0.760063	0.240149	0.137401	0.0804991	No	NA
Non-cancer illness code, self-reported: psoriasis	0.111916	0.507235	0.825374	0.1362	0.078031	0.0809047	No	NA
Treatment/medication code: movicol oral powder	0.0896818	0.546865	0.869737	0.468676	0.270102	0.0827091	No	NA
Heel quantitative ultrasound index (QUI), direct entry (left)	0.46583	0.316491	0.14106	-0.152531	0.088085	0.0833378	No	NA
Heel bone mineral density (BMD) T-score, automated (left)	0.465824	0.31649	0.141062	-0.152524	0.0880859	0.0833555	No	NA
Substances taken for anxiety: Drugs or alcohol (more than once)	-0.083395	0.46801	0.858573	0.371262	0.214558	0.0835669	No	NA
Illnesses of father: Alzheimer's disease/dementia	-0.927277	0.066485	3.27e-44	-0.473991	0.274367	0.0840635	No	NA
Reason for reducing amount of alcohol drunk: Health precaution	0.0222991	0.567139	0.968636	-0.186037	0.107688	0.0840669	No	NA
Direct bilirubin (quantile) both_sexes	0.00130814	0.583723	0.998212	-0.142353	0.0824667	0.0843143	No	NA
Giant Cell Arteritis	-0.965257	0.0370182	6.98e-150	-1.12539	0.652657	0.0846506	No	NA
Number of trend entries	-0.593485	0.272202	0.0292343	-0.330647	0.193071	0.0867917	No	NA
Treatment/medication code: perindopril	0.356461	0.396994	0.369238	0.335982	0.196451	0.087219	No	NA
6mm cylindrical power angle (right)	0.407851	0.35858	0.255367	-0.244666	0.14343	0.0880404	No	NA
Diagnoses - main ICD10: M17 Gonarthrosis [arthrosis of knee]	0.327869	0.172677	0.0575984	0.165015	0.0972173	0.0896251	No	NA
Gonarthrosis [arthrosis of knee](FG)	0.327869	0.172677	0.0575984	0.165015	0.0972173	0.0896251	No	NA
Medication for cholesterol, blood pressure or diabetes: Blood pressure medication	0.0966187	0.168898	0.567285	0.180628	0.106587	0.0901406	No	NA
Leg pain in calf/calves	-0.658416	0.232918	0.00470134	0.35643	0.211109	0.0913392	No	NA
Diagnoses - main ICD10: I83 Varicose veins of lower extremities	0.340065	0.407247	0.403698	0.204804	0.121474	0.0917977	No	NA
Non-cancer illness code, self-reported: heart valve problem/heart murmur	0.000505846	0.579995	0.999304	0.720286	0.427928	0.092337	No	NA
#Polyarthropathies	0.435734	0.361078	0.227525	0.420563	0.250655	0.0933748	No	NA
Mineral and other dietary supplements: None of the above	0.142213	0.512484	0.781398	-0.163326	0.0974185	0.0936327	No	NA
Time to complete round	-0.141708	0.411078	0.730303	0.117297	0.0700897	0.0942242	No	NA
Difficulty concentrating during worst depression	0.262718	0.575244	0.647882	0.325555	0.195076	0.0951443	No	NA
Other specified/unspecified soft tissue disorders	-0.0776644	0.586202	0.894599	0.376736	0.226314	0.095981	No	NA
Pallidum volume	0.0819439	0.540035	0.879393	0.314139	0.188785	0.0961109	No	NA
Diagnoses - main ICD10: K81 Cholecystitis	-0.0395292	0.593689	0.946914	1.06282	0.638852	0.0961827	No	NA
Hair colour (natural, before greying): Other	-0.797059	0.146309	5.1e-08	0.460102	0.277053	0.0967731	No	NA
Heel bone mineral density (BMD) T-score, automated (right)	0.0313916	0.260873	0.904219	-0.146344	0.0881329	0.0968148	No	NA
Heel quantitative ultrasound index (QUI), direct entry (right)	0.0310554	0.261044	0.905302	-0.146338	0.088131	0.096822	No	NA
Ever had known person concerned about, or recommend reduction of, alcohol consumption: Yes, but not in the last year	0.46642	0.343684	0.174743	0.317258	0.191076	0.0968388	No	NA
Job SOC coding: Labourers in building and woodworking trades	-0.63719	0.263351	0.01554	0.600213	0.36178	0.0971047	No	NA
Fruit consumers	0.416045	0.372729	0.264331	-0.311413	0.187764	0.097211	No	NA
Fat	-0.461695	0.339607	0.173988	-0.349194	0.211493	0.0987198	No	NA
Red blood cell count	0.540986	0.30651	0.0775659	-0.106883	0.0648431	0.0992843	No	NA
Intra-ocular pressure, corneal-compensated (left)	-0.379915	0.206753	0.0661308	-0.16723	0.101551	0.0996061	No	NA
Saturated fat	-0.0852991	0.458816	0.852514	-0.402895	0.244912	0.0999579	No	NA
Glucose (quantile) male	-0.313017	0.0883191	0.000393873	0.162398	0.0988433	0.100387	No	NA
Cereal type: Oat cereal (e.g. Ready Brek, porridge)	-0.666725	0.241638	0.00579454	0.157945	0.0962768	0.100895	No	NA
Non-cancer illness code, self-reported: hypertension	0.279949	0.129751	0.0309598	0.154548	0.0942401	0.101019	No	NA
Mineral and other dietary supplements: Fish oil (including cod liver oil)	-0.215132	0.427098	0.614468	0.165996	0.101224	0.101027	No	NA
Ever had known person concerned about, or recommend reduction of, alcohol consumption: No	-0.0526367	0.568424	0.926221	-0.258934	0.157937	0.101113	No	NA
Dissection of aorta	-0.417406	0.367398	0.255909	-0.471497	0.287862	0.101436	No	NA
Retinol	-0.00122084	0.582775	0.998329	-0.38225	0.233434	0.101525	No	NA
Alcohol consumed	-0.46115	0.337292	0.171559	-0.434676	0.265514	0.101607	No	NA
Reason for reducing amount of alcohol drunk: Financial reasons	-0.55907	0.262217	0.0329993	0.338758	0.206929	0.101615	No	NA
3mm regularity index (right)	0.517352	0.281009	0.0656147	0.257377	0.157308	0.101812	No	NA
Lymphocyte count	-0.0192336	0.579237	0.973511	0.121329	0.0743642	0.102775	No	NA
Hair colour (natural, before greying): Black	-0.722703	0.182711	7.63948e-05	0.132586	0.0813461	0.103124	No	NA
Mean platelet volume	0.209216	0.470901	0.656834	-0.0878397	0.0539368	0.103404	No	NA
Diagnoses - main ICD10: I12 Hypertensive renal disease	0.0670128	0.555396	0.903962	0.396604	0.243639	0.10356	No	NA
Diagnoses - main ICD10: M53 Other dorsopathies, not elsewhere classified	-0.680534	0.213418	0.00142895	0.382637	0.235142	0.103682	No	NA
Other dorsopathies, not elsewhere classified	-0.680534	0.213418	0.00142895	0.382637	0.235142	0.103682	No	NA
Diagnoses - main ICD10: H65 Nonsuppurative otitis media	0.424215	0.720698	0.556118	0.431613	0.265537	0.104069	No	NA
Breakfast cereal consumed	0.0825463	0.438433	0.85066	-0.363519	0.223706	0.104166	No	NA
Workplace had a lot of diesel exhaust: Often	-0.711798	0.329307	0.0306563	0.326381	0.201434	0.105171	No	NA
Diagnoses - main ICD10: C61 Malignant neoplasm of prostate	0.247854	0.458706	0.588968	0.244438	0.151069	0.10565	No	NA
Eosinophill percentage	-0.347854	0.22961	0.129778	-0.11724	0.072583	0.106255	No	NA
Usual side of head for mobile phone use: Left	0.417708	0.206191	0.0427819	0.227776	0.141071	0.106392	No	NA
Ever smoked	-0.114217	0.192474	0.552904	0.116231	0.0721179	0.107031	No	NA
Venous thromboembolism	-0.705692	0.19076	0.000216133	0.17921	0.111238	0.107168	No	NA
Type of fat/oil used in cooking: Olive oil	0.558539	0.480267	0.244839	-0.332395	0.206406	0.107312	No	NA
Diagnoses - main ICD10: K51 Ulcerative colitis	-0.338041	0.477861	0.479316	0.25389	0.158243	0.108618	No	NA
How are people in household related to participant: Grandchild	-0.29346	0.337778	0.384959	0.373746	0.232967	0.108651	No	NA
High-density lipoprotein (HDL)	-0.586099	0.256626	0.0223793	-0.131708	0.0821302	0.108793	No	NA
Ulcerative colitis	0.433097	0.339269	0.201758	0.198417	0.123899	0.109281	No	NA
ECG, phase duration	-0.470825	0.384364	0.220596	-0.313118	0.19567	0.109546	No	NA
Blood clot, DVT, bronchitis, emphysema, asthma, rhinitis, eczema, allergy diagnosed by doctor: Hayfever, allergic rhinitis or eczema	0.362624	0.38322	0.344019	0.101691	0.0635739	0.109694	No	NA
Retinal detachments and breaks	-0.278805	0.382217	0.465731	-0.233025	0.145753	0.109872	No	NA
Workplace very noisy: Sometimes	-0.0845573	0.417398	0.839462	0.357214	0.223466	0.109928	No	NA
Glycated haemoglobin (quantile) female	0.397716	0.368817	0.280876	0.115378	0.0722901	0.110481	No	NA
Diagnoses - main ICD10: H25 Senile cataract	-0.516587	0.299475	0.0845317	-0.252784	0.158538	0.110833	No	NA
Heel bone mineral density (BMD) (right)	0.0378182	0.275553	0.890837	-0.142131	0.0891427	0.110843	No	NA
Vegetable consumers	-0.0697447	0.538494	0.896948	-0.306451	0.192317	0.111055	No	NA
Diagnoses - main ICD10: M19 Other arthrosis	-0.648328	0.435995	0.137013	0.484753	0.304217	0.11106	No	NA
Activities undertaken to treat depression: Other therapeutic activities such as mindfulness, yoga or art classes	0.204477	0.427435	0.632379	0.236109	0.148312	0.111389	No	NA
Job SOC coding: Software professionals	0.219879	0.472055	0.641366	-0.323459	0.203518	0.111984	No	NA
Age at menarche	-0.0271532	0.5786	0.96257	-0.105422	0.066348	0.112078	No	NA
Vitamin E	-0.537191	0.299102	0.072493	-0.450692	0.28444	0.113082	No	NA
Job involved shift work: Yes	-0.0144495	0.573006	0.979882	0.235666	0.14884	0.113341	No	NA
Leisure/social activities: Pub or social club	0.349536	0.396939	0.378545	0.145854	0.0921328	0.113403	No	NA
Job SOC coding: Secondary education teaching professionals	-0.0563953	0.466915	0.903863	-0.261563	0.165303	0.113574	No	NA
Corneal hysteresis (right)	-0.601536	0.272214	0.0271198	0.130967	0.0831983	0.115452	No	NA
Workplace very hot: Sometimes	0.227478	0.251751	0.366215	0.267472	0.170013	0.115663	No	NA
Illnesses of mother: Alzheimer's disease/dementia	0.617716	0.274411	0.0243817	-0.337475	0.215755	0.117781	No	NA
Testosterone (quantile) both_sexes	-0.147083	0.40232	0.714674	-0.104147	0.066607	0.117911	No	NA
Mean corpuscular hemoglobin	-0.546644	0.0610513	3.43e-19	0.107287	0.0687261	0.118505	No	NA
Apoliprotein B (quantile) both_sexes	-0.86741	0.16522	1.52e-07	0.111522	0.07151	0.11887	No	NA
Inflammatory Bowel Disease	0.393825	0.358578	0.272075	0.135153	0.0868368	0.119612	No	NA
Substances taken for depression: Drugs or alcohol (more than once)	0.407983	0.398811	0.306309	0.245888	0.158472	0.120753	No	NA
Alanine aminotransferase (quantile) male	-0.248657	0.35715	0.486288	0.142941	0.0922018	0.121069	No	NA
Vitamin B12	0.0399502	0.574711	0.944581	-0.758547	0.489984	0.121597	No	NA
Job coding: mathematician	0.0301373	0.477969	0.949724	0.458495	0.296994	0.122641	No	NA
Former alcohol drinker	0.527833	0.22973	0.0215832	0.270481	0.175219	0.122667	No	NA
Diagnoses - main ICD10: M15 Polyarthrosis	-0.0141022	0.677126	0.983384	0.417851	0.270819	0.122852	No	NA
RANTES	0.00118817	0.580199	0.998366	0.739704	0.479641	0.123024	No	NA
Diagnoses - main ICD10: Z03 Medical observation and evaluation for suspected diseases and conditions	-0.102434	0.494244	0.835812	0.413239	0.268211	0.123384	No	NA
Job coding: secondary school teacher or teaching professional (including head teacher)	0.0760526	0.453869	0.866925	-0.255092	0.166067	0.124519	No	NA
Transport type for commuting to job workplace: Public transport	0.453252	0.262994	0.0848108	-0.192253	0.12517	0.124555	No	NA
Milk added to cereal	-0.333537	0.379191	0.379075	-0.363448	0.236781	0.124794	No	NA
Platelet count	-0.483724	0.317948	0.128161	0.0856841	0.0559453	0.125629	No	NA
Non-cancer illness code, self-reported: hyperthyroidism/thyrotoxicosis	-0.41746	0.293267	0.154596	-0.140375	0.0917429	0.125995	No	NA
Diagnoses - main ICD10: I25 Chronic ischaemic heart disease	0.595314	0.243649	0.0145524	0.144245	0.094359	0.126342	No	NA
Illnesses of father: None of the above (group 2)	-0.000469286	0.580193	0.999355	-0.247643	0.162044	0.126452	No	NA
Diagnoses - main ICD10: I84 Haemorrhoids	-0.189851	0.45704	0.677855	0.230317	0.150846	0.126803	No	NA
Direct bilirubin (quantile) female	-0.898212	0.0823217	1.02e-27	-0.22292	0.146149	0.127187	No	NA
Trigger finger	-0.245715	0.443316	0.579398	0.355273	0.233197	0.127635	No	NA
Parkinsons	0.0563093	0.294759	0.848498	-0.118158	0.0778208	0.128931	No	NA
Underlying (primary) cause of death: ICD10: J84.1 Other interstitial pulmonary diseases with fibrosis	-0.0827382	0.650927	0.898855	-0.449519	0.296464	0.129452	No	NA
Difficulty concentrating during worst period of anxiety	-0.730656	0.196919	0.000206893	0.443842	0.293016	0.12984	No	NA
Alcohol drinker status: Never	0.604894	0.252947	0.0167847	0.224381	0.148428	0.130607	No	NA
Pulse wave peak to peak time	0.579029	0.260136	0.026023	-0.215482	0.14271	0.131062	No	NA
Treatment/medication code: rosuvastatin	-0.553677	0.293923	0.0595987	0.393682	0.261048	0.131534	No	NA
Non-cancer illness code, self-reported: mania/bipolar disorder/manic depression	-0.876725	0.154865	1.5e-08	0.273325	0.181366	0.131801	No	NA
Treatment/medication code: oxybutynin	-0.041881	0.569066	0.941332	0.663529	0.440713	0.132175	No	NA
Diagnoses - main ICD10: S82 Fracture of lower leg, including ankle	-0.118332	0.633614	0.851851	0.402215	0.268296	0.133835	No	NA
Cheese consumers	0.344799	0.416382	0.407623	-0.337463	0.225399	0.134346	No	NA
High light scatter reticulocyte count	0.467497	0.31913	0.142945	0.109269	0.0729898	0.134383	No	NA
Diagnoses - main ICD10: N47 Redundant prepuce, phimosis and paraphimosis	-0.641538	0.231299	0.00554334	0.309809	0.207426	0.135283	No	NA
Non-cancer illness code, self-reported: iron deficiency anaemia	0.0131515	0.581091	0.981944	0.357535	0.239519	0.13551	No	NA
Feelings of tiredness during worst episode of depression	-0.435165	0.333896	0.192474	0.292885	0.196348	0.135787	No	NA
Coronary atherosclerosis	0.547854	0.264081	0.0380267	0.130745	0.0878473	0.136667	No	NA
6mm regularity index (right)	0.264967	0.46854	0.571723	-0.262566	0.177081	0.138142	No	NA
Treatment/medication code: lisinopril+hydrochlorothiazide 10mg/12.5mg tablet	0.203484	0.364574	0.576747	-0.463672	0.313319	0.138907	No	NA
Sitting height	-0.0197155	0.473284	0.966772	-0.091186	0.0617543	0.139785	No	NA
Eosinophil percentage of white cells	-0.333939	0.255345	0.190942	-0.107748	0.0733764	0.141987	No	NA
Bread intake	-0.154733	0.37903	0.683102	-0.118703	0.0808366	0.141988	No	NA
Mean corpuscular haemoglobin	-0.574396	0.253376	0.023392	0.102047	0.0700443	0.145145	No	NA
Victim of physically violent crime	-0.394052	0.369684	0.286461	0.184559	0.12672	0.145274	No	NA
Impedance of arm (left)	0.43563	0.361112	0.227681	-0.105687	0.072675	0.145877	No	NA
Eosinophil percentage of granulocytes	-0.460989	0.326533	0.158019	-0.10714	0.0737343	0.146208	No	NA
Bipolar and major depression status: Bipolar I Disorder	0.255437	0.48124	0.595564	0.355574	0.244775	0.146319	No	NA
Diagnoses - main ICD10: K60 Fissure and fistula of anal and rectal regions	0.389255	0.435175	0.371065	0.271379	0.187524	0.14785	No	NA
Age asthma diagnosed by doctor	-0.535094	0.293297	0.0680894	0.238651	0.164911	0.147854	No	NA
Heel bone mineral density (BMD) T-score, automated	0.165949	0.242157	0.493158	-0.129342	0.0894016	0.147965	No	NA
Heel quantitative ultrasound index (QUI), direct entry	0.165909	0.242163	0.493272	-0.12933	0.0894045	0.148017	No	NA
Mean corpuscular volume	0.0514932	0.140815	0.714604	0.0957313	0.0664906	0.149932	No	NA
Palmar fascial fibromatosis [Dupuytren]	-0.422894	0.334182	0.205707	-0.163338	0.113642	0.150632	No	NA
Heel bone mineral density (BMD)	0.181232	0.242541	0.454931	-0.126871	0.0884015	0.151239	No	NA
average_spo2_multiethnic_discovery_replications	-0.803433	0.0920511	2.59e-18	-0.28859	0.201347	0.151773	No	NA
Diagnoses - main ICD10: K40 Inguinal hernia	-0.482257	0.311891	0.122048	0.143132	0.10063	0.154921	No	NA
Treatment/medication code: salbutamol 100micrograms spacehaler	0.670735	0.283061	0.0178085	0.285922	0.201042	0.154969	No	NA
Magnesium	-0.0768921	0.510004	0.880159	-0.251365	0.177048	0.155678	No	NA
Ulcerative colitis, NAS	0.475668	0.324571	0.142777	0.227687	0.160751	0.156661	No	NA
Home area population density - urban or rural: Scotland - Large Urban Area	0.00937387	0.333473	0.977575	0.223581	0.157942	0.156895	No	NA
Substances taken for depression: Unprescribed medication (more than once)	0.172336	0.458397	0.706952	0.393046	0.277884	0.157238	No	NA
Neutrophil percentage of granulocytes	-0.265615	0.359282	0.459728	0.0998502	0.0706378	0.157494	No	NA
Time employed in main current job	-0.242201	0.448536	0.589211	-0.233583	0.165264	0.15754	No	NA
Asthma	0.0268867	0.376886	0.943128	0.309263	0.219041	0.15798	No	NA
Asthma	0.0268867	0.376886	0.943128	0.309263	0.219041	0.15798	No	NA
Childhood asthma (age<16)	0.0268867	0.376886	0.943128	0.309263	0.219041	0.15798	No	NA
Apoliprotein B (quantile) female	0.0237662	0.580903	0.967366	0.106892	0.075746	0.158187	No	NA
Mineral and other dietary supplements: Calcium	0.192412	0.252324	0.445725	0.175382	0.124502	0.158935	No	NA
Bipolar Disorder	0.318615	0.406348	0.432985	0.111915	0.0795932	0.159698	No	NA
Treatment/medication code: enalapril	0.235237	0.536621	0.661121	0.262467	0.186668	0.159706	No	NA
Diagnoses - main ICD10: R53 Malaise and fatigue	-0.645763	0.252204	0.0104526	0.515028	0.367916	0.161557	No	NA
Eye problems/disorders: None of the above	0.39955	0.360621	0.267883	-0.182759	0.13077	0.162247	No	NA
Job coding: software professional, analyst-programmer, computer programmer, software analyst or engineer, systems designer or programmer	0.269805	0.462873	0.559966	-0.296989	0.212804	0.162835	No	NA
Other specified/unspecified disorders of synovium and tendon +Other specified/unspecified bursopathies	0.458255	0.337687	0.174768	0.323761	0.232454	0.163681	No	NA
Diagnoses - main ICD10: F32 Depressive episode	-0.878747	0.10074	2.71e-18	0.427524	0.307329	0.164197	No	NA
Neck/shoulder pain for 3+ months	-0.39452	0.339692	0.245478	0.283134	0.204632	0.166474	No	NA
Coffee type: Decaffeinated coffee (any type)	-0.472343	0.32012	0.140073	0.164428	0.118963	0.166916	No	NA
Protein	-0.361089	0.385627	0.349083	-0.31712	0.230303	0.168523	No	NA
Immature reticulocyte fraction	0.442037	0.336551	0.189038	0.0958602	0.0697416	0.169285	No	NA
Non-cancer illness code, self-reported: pneumonia	-0.134301	0.501048	0.788669	0.602423	0.438433	0.16943	No	NA
Intra-ocular pressure, Goldmann-correlated (right)	-0.0999616	0.244443	0.682586	-0.121072	0.0882319	0.169999	No	NA
Types of transport used (excluding work): Public transport	0.57672	0.253083	0.0226801	-0.126396	0.0926698	0.172587	No	NA
Osteoporosis	0.260356	0.302401	0.389258	0.250144	0.183419	0.172635	No	NA
Cardiac arrhytmias, COPD co-morbidities	-0.591776	0.2646	0.0253193	0.161975	0.119377	0.174835	No	NA
Glycated haemoglobin (quantile) both_sexes	0.519058	0.299586	0.0831699	0.097517	0.0719538	0.17533	No	NA
Arm predicted mass (left)	0.341381	0.417339	0.41336	0.0927729	0.0689146	0.178238	No	NA
Diagnoses - main ICD10: R35 Polyuria	-0.690112	0.559839	0.217688	0.469659	0.350332	0.180047	No	NA
Disorders of brain, other and unspecified	-0.352083	0.383704	0.358833	-0.323778	0.24161	0.180218	No	NA
Particulate matter air pollution (pm10); 2007	0.324169	0.262907	0.21757	-0.176636	0.131882	0.180457	No	NA
Illnesses of mother: Heart disease	0.171576	0.498786	0.730855	0.169971	0.127364	0.182029	No	NA
Diagnoses - main ICD10: M23 Internal derangement of knee	-0.174858	0.262819	0.505847	0.171103	0.128263	0.182204	No	NA
Job SOC coding: Conference and exhibition managers	0.848025	0.269499	0.00165142	0.366249	0.275608	0.183888	No	NA
Vascular/heart problems diagnosed by doctor: Heart attack	0.500019	0.300959	0.0966291	0.131546	0.0992002	0.184819	No	NA
Arm fat-free mass (left)	0.37188	0.400034	0.352568	0.0909316	0.0689114	0.186987	No	NA
Rotator cuff syndrome	0.0587293	0.358225	0.869774	0.214337	0.162437	0.186999	No	NA
Large artery stroke (Europeans only)	-0.797366	0.151259	1.35e-07	0.520828	0.394843	0.187143	No	NA
Age at last episode of depression	0.311935	0.383279	0.415727	0.230208	0.174808	0.187866	No	NA
Treatment/medication code: omega-3/fish oil supplement	0.0400141	0.566863	0.943725	0.47568	0.361822	0.188617	No	NA
Gas or solid-fuel cooking/heating: A gas fire that you use regularly in winter time	0.108721	0.292941	0.710538	0.240389	0.183607	0.190448	No	NA
Asthma, hospital admissions 1	-0.00259787	0.348389	0.99405	0.28186	0.215612	0.191126	No	NA
Intra-ocular pressure, Goldmann-correlated (left)	-0.370136	0.379613	0.329543	-0.111383	0.0852645	0.191442	No	NA
Meniscus derangement	-0.395833	0.267445	0.138859	0.173238	0.13294	0.19253	No	NA
Used an inhaler for chest within last hour	0.28046	0.50842	0.581202	0.271905	0.209242	0.193781	No	NA
Albumin (g/L) male	0.38325	0.0412772	1.62e-20	-0.105227	0.0809964	0.193889	No	NA
Astigmatism angle (right)	-0.158797	0.362922	0.661712	0.279054	0.214928	0.194163	No	NA
Tobacco smoking: Ex-smoker	-0.105749	0.204351	0.604816	0.144146	0.111168	0.194752	No	NA
Nitrogen dioxide air pollution; 2007	0.0935262	0.536453	0.861597	-0.14792	0.114282	0.195549	No	NA
6mm cylindrical power (left)	-0.375002	0.371745	0.31309	-0.199048	0.153857	0.195761	No	NA
Microalbumin in urine	0.0754288	0.46601	0.871415	0.274388	0.212851	0.19736	No	NA
Been involved in combat or exposed to war-zone	0.404145	0.359161	0.260484	0.246482	0.191504	0.198064	No	NA
Albumin (quantile) male	0.401316	0.0402646	2.13e-23	-0.10356	0.0805621	0.19863	No	NA
Type of tobacco previously smoked: Cigars or pipes	-0.333832	0.365822	0.361478	-0.321636	0.250249	0.1987	No	NA
Diagnoses - main ICD10: N81 Female genital prolapse	-0.170705	0.494316	0.729841	0.175575	0.136773	0.19925	No	NA
High light scatter reticulocyte percentage	0.287463	0.40833	0.481434	0.106574	0.0836007	0.202382	No	NA
Size of red wine glass drunk: small (125ml)	-0.0947994	0.423161	0.822737	-0.308194	0.242346	0.203475	No	NA
Phosphate (quantile) female	-0.0152315	0.578944	0.979011	-0.12607	0.0997691	0.206368	No	NA
Diagnoses - main ICD10: C34 Malignant neoplasm of bronchus and lung	0.31599	0.441865	0.474529	0.29745	0.236517	0.208527	No	NA
Glucose (quantile) both_sexes	-0.672856	0.0988399	9.93e-12	0.111285	0.0884931	0.208551	No	NA
Particulate matter air pollution (pm10); 2010	-0.00378655	0.263411	0.988531	0.24274	0.193148	0.208841	No	NA
Tobacco smoking: Occasionally	-0.401687	0.333351	0.228204	-0.344153	0.274068	0.209218	No	NA
Illnesses of mother: Stroke	-0.386147	0.37242	0.299802	0.206935	0.166043	0.212666	No	NA
Worked with paints, thinners or glues: Often	0.0616368	0.563979	0.912973	0.30117	0.242888	0.214993	No	NA
Tobacco smoking: Never smoked	-0.290576	0.256774	0.257786	-0.131106	0.1059	0.215706	No	NA
Age of stopping smoking	-0.492234	0.309392	0.111616	0.214297	0.173138	0.215819	No	NA
Treatment/medication code: cetirizine	-0.211925	0.331572	0.522724	0.190306	0.154567	0.218241	No	NA
Illnesses of father: Lung cancer	0.522824	0.286694	0.0682078	0.154927	0.125913	0.218536	No	NA
Home area population density - urban or rural: Scotland - Other Urban Area	0.0669832	0.493131	0.891954	0.273	0.221962	0.218719	No	NA
Treatment/medication code: levothyroxine sodium	0.409194	0.353351	0.246848	0.130343	0.106032	0.218967	No	NA
Age when last took cannabis	0.327478	0.409643	0.424046	0.27907	0.227101	0.219134	No	NA
Vitamin and/or mineral supplement use: Vitamin C	-0.553774	0.508063	0.275725	0.349186	0.284462	0.219623	No	NA
ECG, phase time	-0.563796	0.277693	0.0423277	-0.249783	0.20361	0.219908	No	NA
Tea consumed	-0.32649	0.407092	0.42255	0.197392	0.161209	0.220783	No	NA
Diagnoses - main ICD10: M72 Fibroblastic disorders	-0.397103	0.34236	0.24609	-0.150478	0.123203	0.221939	No	NA
Transport type for commuting to job workplace: Car/motor vehicle	-0.245788	0.44797	0.583232	0.174719	0.143177	0.22235	No	NA
Diagnoses - main ICD10: I49 Other cardiac arrhythmias	-0.188532	0.582325	0.746121	0.928062	0.760649	0.22243	No	NA
Diagnoses - main ICD10: I47 Paroxysmal tachycardia	-0.126461	0.163331	0.438776	0.440731	0.362266	0.223758	No	NA
Energy	-0.114317	0.547635	0.834646	-0.236754	0.194666	0.223905	No	NA
Diagnoses - main ICD10: M81 Osteoporosis without pathological fracture	-0.783895	0.3365	0.0198299	0.293328	0.241303	0.224137	No	NA
Putamen volume	0.511302	0.103919	8.64e-07	0.140101	0.115319	0.224406	No	NA
Longest period spent worried or anxious	-0.929376	0.0620531	1.04e-50	0.37512	0.309383	0.22533	No	NA
logMAR, final (left)	0.132417	0.488742	0.786442	0.281956	0.232831	0.225899	No	NA
Treatment/medication code: diclofenac sodium+misoprostol	0.0427894	0.482018	0.929264	0.282976	0.23427	0.227083	No	NA
Diagnoses - main ICD10: J45 Asthma	0.262168	0.40842	0.520932	0.263208	0.219365	0.230192	No	NA
3mm asymmetry index (right)	-6.69744e-05	0.580217	0.999908	-0.262707	0.219368	0.231088	No	NA
Worked with materials containing asbestos: Often	-0.640207	0.258678	0.0133267	0.241969	0.202146	0.231306	No	NA
Reason for glasses/contact lenses: For just reading/near work as you are getting older (called 'presbyopia')	-0.262658	0.242304	0.278365	-0.325793	0.27231	0.231539	No	NA
Diagnoses - main ICD10: C44 Other malignant neoplasms of skin	0.207882	0.380449	0.584782	-0.12968	0.108641	0.232613	No	NA
ECG, load	-0.518876	0.294849	0.0784408	-0.221573	0.185911	0.23333	No	NA
Length of longest manic/irritable episode	-0.151847	0.182312	0.404904	0.444779	0.373406	0.233599	No	NA
Target heart rate achieved	0.699915	0.315898	0.0267164	0.19915	0.167238	0.233725	No	NA
#Arthrosis	0.606004	0.243855	0.0129514	0.134598	0.11333	0.234968	No	NA
Job coding: non-commissioned officers or other rank of armed forces	0.249694	0.443528	0.573453	0.297724	0.250764	0.235123	No	NA
Hearing aid user	0.635717	0.111659	1.25e-08	0.180394	0.15196	0.235181	No	NA
Job coding: assembler, machine operator, foreman	-0.200463	0.646445	0.756484	0.389488	0.328222	0.235361	No	NA
BECTS_CN_HAN	-0.752795	0.193098	9.67888e-05	0.551901	0.466227	0.236508	No	NA
Diagnoses - main ICD10: M65 Synovitis and tenosynovitis	-0.405136	0.316607	0.20068	0.252998	0.213805	0.236687	No	NA
Non-cancer illness code, self-reported: transient ischaemic attack (tia)	-0.0271118	0.578302	0.962607	0.896319	0.761546	0.239206	No	NA
Reason for reducing amount of alcohol drunk: Other reason	0.60505	0.242562	0.0126164	-0.131315	0.111598	0.239323	No	NA
Non-butter spread type details: Olive oil based spread (eg: Bertolli)	0.417515	0.349554	0.232312	-0.182705	0.15538	0.239651	No	NA
Diagnoses - main ICD10: I21 Acute myocardial infarction	0.707429	0.0638025	1.44e-28	0.145189	0.123548	0.23993	No	NA
Frequent trouble falling or staying asleep during worst period of anxiety	0.171183	0.432678	0.692375	0.204555	0.17443	0.240914	No	NA
Maximum workload during fitness test	-0.507048	0.308081	0.0997996	-0.193124	0.164803	0.241257	No	NA
Which eye(s) affected by myopia (short sight): Both eyes	-0.271518	0.420432	0.518405	-0.317925	0.271652	0.241865	No	NA
Medication for cholesterol, blood pressure, diabetes, or take exogenous hormones: Blood pressure medication	0.207755	0.113612	0.0674541	0.114388	0.0977514	0.241925	No	NA
Cancer year/age first occurred	0.0127869	0.574429	0.98224	-0.406588	0.347752	0.242327	No	NA
Stromal Cell-Derived Factor 1alpha	-0.000182201	0.580215	0.999749	0.979147	0.83808	0.242677	No	NA
Calcium	-0.484974	0.317532	0.12668	-0.205065	0.176155	0.244378	No	NA
Job SOC coding: Physicists, geologists and meteorologists	0.562409	0.277567	0.0427432	-0.24238	0.208331	0.244653	No	NA
Apoliprotein B (quantile) male	-0.867022	0.0771352	2.59e-29	0.0983492	0.0847606	0.245919	No	NA
Usual side of head for mobile phone use: Equally left and right	-0.146713	0.180483	0.41628	0.16942	0.146153	0.246376	No	NA
Cereal type: Bran cereal (e.g. All Bran, Branflakes)	-0.074968	0.302859	0.804495	-0.143767	0.124083	0.246606	No	NA
Macrophage migration Inhibitory Factor (MIF)	-0.411029	0.375792	0.274057	0.48556	0.419483	0.24706	No	NA
Diagnoses - main ICD10: R79 Other abnormal findings of blood chemistry	0.378046	0.571717	0.508455	-0.371539	0.321532	0.247875	No	NA
Illnesses of siblings: Stroke	-0.571494	0.289221	0.0481578	0.412431	0.357586	0.248756	No	NA
Milk type used: Soya	-0.294849	0.337748	0.382671	0.153113	0.13286	0.249142	No	NA
Diagnoses - main ICD10: S66 Injury of muscle and tendon at wrist and hand level	0.205994	0.657036	0.753885	0.516629	0.450255	0.25121	No	NA
Bleeding gums	0.388331	0.217604	0.0743302	0.111874	0.097952	0.253401	No	NA
Type milk consumed: wholemilk	0.578601	0.277395	0.0369932	-0.278142	0.244511	0.25531	No	NA
Diagnoses - main ICD10: C43 Malignant melanoma of skin	0.14634	0.498739	0.769201	-0.317262	0.278991	0.255466	No	NA
Breast cancer ER-positive	-0.554017	0.204912	0.00685759	0.087191	0.0769314	0.257063	No	NA
3mm asymmetry angle (left)	0.579514	0.0955253	1.31e-09	0.125326	0.11071	0.257625	No	NA
Oestradiol (quantile) male	0.106148	0.520508	0.838406	-0.275141	0.243525	0.25855	No	NA
Neutrophil count	0.388554	0.376228	0.301716	0.090561	0.0804672	0.260402	No	NA
Non-cancer illness code, self-reported: hypothyroidism/myxoedema	0.344872	0.3881	0.374209	0.108639	0.0966446	0.260967	No	NA
Job coding: ship's engineer, ship's purser	0.351724	0.364243	0.334229	-0.315688	0.281466	0.26204	No	NA
Job coding: residential manager, day care manager, nursing home manager, retirement home manager, convalescent home manager	0.020996	0.595757	0.971886	-0.333378	0.29842	0.263934	No	NA
Diagnoses - main ICD10: K35 Acute appendicitis	-0.786421	0.286232	0.00600518	0.2294	0.205709	0.264779	No	NA
DVT of lower extremities and pulmonary embolism	-0.633809	0.223217	0.0045195	0.130287	0.117542	0.267676	No	NA
Had menopause	-0.500619	0.240729	0.0375627	0.12941	0.117003	0.268707	No	NA
Treatment/medication code: adcal-d3 1.5g/10micrograms chewable tablet	0.16192	0.330839	0.624543	0.240036	0.217944	0.270738	No	NA
Bread type: Other type of bread	0.482326	0.306492	0.115557	0.240635	0.218747	0.271306	No	NA
Type of tobacco previously smoked: Manufactured cigarettes	0.443101	0.349612	0.20501	0.22069	0.201034	0.272305	No	NA
Non-cancer illness code, self-reported: leg claudication/ intermittent claudication	-0.540714	0.27293	0.0475747	-0.308802	0.281469	0.272594	No	NA
Estimated sample dilution factor (quantile) female	-0.413927	0.366124	0.258239	0.50012	0.457131	0.273937	No	NA
Age started smoking in current smokers	-0.712891	0.329727	0.030613	-0.235389	0.215436	0.274562	No	NA
Platelet crit	-0.499295	0.303887	0.100378	0.0513426	0.0469954	0.274612	No	NA
Myocardial infarction	0.674521	0.0587015	1.47e-30	0.127682	0.1173	0.276373	No	NA
Myocardial infarction, strict	0.674521	0.0587015	1.47e-30	0.127682	0.1173	0.276373	No	NA
Diagnoses - main ICD10: R69 Unknown and unspecified causes of morbidity	-0.556468	0.288168	0.0534762	0.215425	0.197961	0.276498	No	NA
Ankle spacing width	0.389044	0.323299	0.228838	0.0860053	0.0790628	0.276679	No	NA
Handedness (chirality/laterality): Right-handed	-0.0771976	0.230911	0.738139	-0.156168	0.1436	0.276807	No	NA
Treatment/medication code: garlic product	-0.863285	0.098496	1.87e-18	0.300203	0.27655	0.277689	No	NA
Mineral and other dietary supplements: Zinc	-0.144921	0.294684	0.622871	0.179492	0.165415	0.277876	No	NA
Red cell distribution width	-0.417082	0.131176	0.00147506	-0.094198	0.0868127	0.27789	No	NA
Urate (quantile) female	-0.348987	0.200224	0.0813362	0.0815915	0.0751957	0.277898	No	NA
Heel broadband ultrasound attenuation (right)	-0.0176547	0.233309	0.939681	-0.101774	0.0937984	0.277909	No	NA
Nitrogen dioxide air pollution; 2010	0.045625	0.195819	0.815764	0.130078	0.120386	0.279916	No	NA
Heel broadband ultrasound attenuation (left)	0.279267	0.261312	0.285201	-0.100711	0.0934694	0.281266	No	NA
Diagnoses - main ICD10: F31 Bipolar affective disorder	-0.0560676	0.376151	0.881509	0.189558	0.175998	0.281459	No	NA
White blood cell count	0.283485	0.442021	0.521303	0.0824619	0.0768412	0.283205	No	NA
Polyneuropathies and other disorders of the peripheral nervous system	-0.00408725	0.454784	0.992829	0.279271	0.260271	0.283271	No	NA
Job SOC coding: Nurses	-0.450161	0.28519	0.114459	0.258412	0.241041	0.283689	No	NA
Impedance of arm (right)	0.394961	0.375563	0.29296	-0.0774315	0.0722677	0.283965	No	NA
Medication for cholesterol, blood pressure or diabetes: Insulin	0.56836	0.302672	0.0604077	0.29417	0.274581	0.284015	No	NA
Fibroblastic disorders	-0.399391	0.327311	0.222383	-0.130121	0.121738	0.285134	No	NA
Job SOC coding: NCOs and other ranks	0.349398	0.398217	0.380266	0.26259	0.245814	0.285408	No	NA
Other and unspecified glaucoma	-0.271207	0.36306	0.455062	-0.262131	0.245485	0.285605	No	NA
Platelet distribution width	-0.262562	0.134401	0.050751	-0.0892462	0.0840134	0.288106	No	NA
Why stopped smoking: None of the above	0.199164	0.45827	0.663853	0.155727	0.146771	0.288682	No	NA
Tea intake	-0.138178	0.316189	0.662104	0.0990725	0.0941615	0.292729	No	NA
Diagnoses - main ICD10: E04 Other non-toxic goitre	-0.212718	0.336622	0.527439	0.184199	0.175085	0.292776	No	NA
Workplace full of chemical or other fumes: Sometimes	-0.49879	0.299198	0.0954962	0.190104	0.18116	0.294008	No	NA
Diagnoses - main ICD10: M20 Acquired deformities of fingers and toes	0.366663	0.166896	0.0280236	0.126519	0.12073	0.29466	No	NA
Treatment/medication code: atenolol	0.246099	0.176832	0.16401	0.119984	0.114775	0.295846	No	NA
Basal metabolic rate	0.169557	0.506621	0.737865	0.0667	0.0639828	0.297195	No	NA
Treatment/medication code: bendroflumethiazide	0.185373	0.13641	0.174167	0.12757	0.12249	0.297659	No	NA
3mm cylindrical power (left)	0.436679	0.244467	0.074059	-0.139148	0.134165	0.299672	No	NA
HSF90fastGWA	-0.591215	0.371285	0.111306	0.85286	0.822551	0.299807	No	NA
Treatment/medication code: imigran 50mg tablet	0.000217168	0.580206	0.999701	0.253621	0.246511	0.303553	No	NA
Granulocyte count	0.41804	0.359555	0.244967	0.081302	0.0793723	0.305688	No	NA
Disorders of muscles	-0.000541999	0.579768	0.999254	0.25763	0.252246	0.307091	No	NA
Chest pain or discomfort when walking uphill or hurrying	-0.391281	0.360607	0.277894	0.187146	0.183813	0.308617	No	NA
Retinal detachment with retinal break	0.489554	0.312702	0.117451	-0.223968	0.22017	0.309034	No	NA
Non-cancer illness code, self-reported: alcohol dependency	-0.0904203	0.523519	0.862874	0.248761	0.245179	0.310293	No	NA
Diagnoses - main ICD10: C50 Malignant neoplasm of breast	-0.469277	0.0547887	1.08e-17	0.13626	0.134596	0.311366	No	NA
Sum neutrophil eosinophil counts	0.39723	0.371496	0.284947	0.0804296	0.0795187	0.311799	No	NA
Fracture resulting from simple fall	0.444122	0.42493	0.295946	0.231312	0.229156	0.312778	No	NA
FI1 : numeric addition test	0.504047	0.323851	0.119609	-0.214244	0.212375	0.31307	No	NA
Diagnoses - main ICD10: M47 Spondylosis	-0.483101	0.138639	0.000492879	0.209397	0.207901	0.313841	No	NA
Illnesses of siblings: Bowel cancer	-0.452668	0.258339	0.0797351	0.246638	0.245096	0.314275	No	NA
Diagnoses - main ICD10: S62 Fracture at wrist and hand level	-0.800231	0.0923141	4.38e-18	0.241277	0.239967	0.314675	No	NA
Job coding: nurse (of any kind, at any level)	-0.341716	0.258598	0.186363	0.231322	0.230711	0.316032	No	NA
6mm asymmetry index (right)	0.286459	0.264061	0.278001	-0.141039	0.14074	0.316282	No	NA
Neutrophill percentage	-0.0210655	0.577972	0.970926	0.0679439	0.0678663	0.316758	No	NA
3mm cylindrical power angle (right)	-0.471025	0.316418	0.136588	-0.120009	0.120382	0.318812	No	NA
Treatment/medication code: valsartan	-0.571149	0.267593	0.0328109	0.234774	0.2356	0.319009	No	NA
Alanine aminotransferase (quantile) both_sexes	-0.147544	0.541343	0.785198	0.0913477	0.0917478	0.319426	No	NA
Other malignant neoplasms of skin	0.380476	0.312402	0.22326	-0.107615	0.108445	0.321031	No	NA
Other malignant neoplasms of skin	0.380476	0.312402	0.22326	-0.107615	0.108445	0.321031	No	NA
Estimated sample dilution factor (quantile) both_sexes	-0.637459	0.233336	0.00629643	0.361086	0.364815	0.322282	No	NA
Heel Broadband ultrasound attenuation, direct entry	0.0196923	0.190369	0.917612	-0.0951197	0.0962731	0.323143	No	NA
Treatment/medication code: gtn 400micrograms spray	-0.638784	0.225248	0.00456938	0.217359	0.220244	0.32369	No	NA
Vitamin and mineral supplements: Vitamin D	0.0517218	0.575156	0.928346	0.172945	0.176198	0.326328	No	NA
Illnesses of father: None of the above (group 1)	0.0357224	0.337844	0.915792	-0.132352	0.134972	0.326794	No	NA
Age angina diagnosed	0.3307	0.415111	0.425652	0.28031	0.286415	0.327735	No	NA
Treatment/medication code: thyroxine product	-0.0251158	0.582513	0.965609	0.141392	0.14462	0.328232	No	NA
Leg fat-free mass (left)	-0.0313305	0.593065	0.957869	0.0604242	0.061942	0.329314	No	NA
Ever had same-sex intercourse	-0.409318	0.357105	0.251707	0.134037	0.137659	0.330209	No	NA
Eosinophil count	-0.16052	0.25766	0.53329	-0.0677595	0.0697987	0.331656	No	NA
Spread type: Other type of spread/margarine	0.386472	0.371223	0.297839	0.0844857	0.0870328	0.331681	No	NA
Rheumatoid factor (quantile) both_sexes	-0.892995	0.0895421	2e-23	0.3543	0.365184	0.331948	No	NA
Arm predicted mass (right)	0.247466	0.463511	0.593414	0.0652571	0.0674065	0.332988	No	NA
Type milk consumed: semiskimmed	-0.0223726	0.295146	0.939577	0.23977	0.248231	0.334087	No	NA
Doctor diagnosed asthma	0.420648	0.342545	0.219444	0.098295	0.102007	0.335241	No	NA
Leg predicted mass (left)	-0.0299298	0.592741	0.959729	0.0596228	0.0620056	0.336266	No	NA
6mm strong meridian (right)	0.0879675	0.515787	0.864578	0.0737591	0.0768768	0.337334	No	NA
Myeloid white cell count	0.370829	0.386421	0.337231	0.0763906	0.0796943	0.337788	No	NA
Job SOC coding: Occupational therapists	0.283838	0.3267	0.384955	-0.244563	0.255899	0.339224	No	NA
Malignant neoplasm of skin	0.0943482	0.477157	0.843256	-0.102287	0.10714	0.339728	No	NA
Diagnoses - main ICD10: D25 Leiomyoma of uterus	-0.757689	0.0773764	1.22e-22	0.165428	0.173862	0.341356	No	NA
Thalamus volume	0.467679	0.334336	0.161864	0.230701	0.243618	0.34365	No	NA
Arm fat-free mass (right)	0.274803	0.44738	0.539051	0.0631927	0.06706	0.346024	No	NA
Job SOC coding: Ship and hovercraft officers	0.253729	0.444142	0.567811	-0.236813	0.25162	0.346626	No	NA
Non-cancer illness code, self-reported: glaucoma	-0.168525	0.202253	0.40471	0.116268	0.123748	0.347448	No	NA
3mm strong meridian (left)	0.130767	0.498403	0.793034	0.0799239	0.0852105	0.348266	No	NA
Glycated haemoglobin (quantile) male	0.481129	0.309869	0.120498	0.0773952	0.0825741	0.348613	No	NA
Caudate volume	0.371437	0.370675	0.316317	-0.151964	0.163294	0.352053	No	NA
Other hammer toe(s) (acquired)	-0.681437	0.323682	0.0352678	0.290793	0.312503	0.352097	No	NA
Treatment/medication code: telmisartan	-0.352308	0.382272	0.356729	0.209398	0.225237	0.352538	No	NA
Treatment/medication code: felodipine	-0.422641	0.342541	0.217263	0.202433	0.217918	0.352921	No	NA
Manic/hyper symptoms: I was more active than usual	-0.937468	0.0611141	4.15e-53	0.777009	0.83786	0.353733	No	NA
Diagnoses - main ICD10: H80 Otosclerosis	-0.404937	0.288167	0.159957	0.261938	0.285834	0.359456	No	NA
3mm strong meridian (right)	0.0412413	0.548194	0.940031	0.0737936	0.0811432	0.363126	No	NA
Spherical power (right)	0.171138	0.388482	0.659553	0.0602457	0.0667269	0.366595	No	NA
Treatment/medication code: isosorbide mononitrate	9.67984e-05	0.580209	0.999867	0.208373	0.231179	0.367401	No	NA
Final attempt correct: yes	-0.463297	0.245526	0.0591657	-0.161772	0.179662	0.367894	No	NA
Transport type for commuting to job workplace: Walk	0.474844	0.315757	0.132626	0.157059	0.17446	0.367982	No	NA
Illnesses of father: High blood pressure	-0.323002	0.313562	0.302961	0.121815	0.135621	0.369078	No	NA
Treatment/medication code: candesartan cilexetil	0.537423	0.287478	0.0615614	0.134282	0.149642	0.36953	No	NA
Plateletcrit	-0.467717	0.320881	0.14495	0.0524987	0.0585745	0.370107	No	NA
Aspartate aminotransferase (quantile) female	-0.419407	0.359402	0.243227	-0.0822304	0.0919143	0.370979	No	NA
Any stroke (Trans-ethnic meta-analysis)	0.310331	0.112989	0.00602232	0.102221	0.114277	0.371052	No	NA
Job SOC coding: Journalists, newspaper and periodical editors	-0.790477	0.168131	2.58201e-06	-0.233758	0.261766	0.371854	No	NA
Ever addicted to alcohol	0.000529267	0.580245	0.999272	0.18909	0.211888	0.372174	No	NA
Nitrogen dioxide air pollution; 2005	-0.14025	0.413391	0.734408	-0.104491	0.117746	0.37485	No	NA
Small vessel stroke (Trans-ethnic meta-analysis)	0.11033	0.267791	0.680338	0.123585	0.139532	0.375771	No	NA
IGF-1 (quantile) male	0.23739	0.359462	0.508995	-0.051675	0.0585103	0.37714	No	NA
Adhesive capsulitis of shoulder	-0.414636	0.352677	0.239722	-0.185619	0.21065	0.378225	No	NA
Total bilirubin (quantile) male	-0.0235623	0.579163	0.967548	-0.0758126	0.0861821	0.379033	No	NA
Monocyte percentage	-0.00926074	0.571069	0.987062	-0.0629187	0.0715705	0.379339	No	NA
Reticulocyte percentage	0.331043	0.383554	0.388086	0.0739333	0.084234	0.380099	No	NA
Other and unspecified polyneuropathies, also in other diseases	-0.587654	0.248088	0.0178492	0.214845	0.246048	0.382563	No	NA
Distance between home and job workplace	-0.480198	0.320896	0.134542	0.337294	0.386813	0.383218	No	NA
Red blood cell (erythrocyte) count	0.137531	0.481112	0.774985	-0.0528651	0.0606406	0.38333	No	NA
Blood clot, DVT, bronchitis, emphysema, asthma, rhinitis, eczema, allergy diagnosed by doctor: Blood clot in the lung	-0.0778082	0.213095	0.715011	0.151376	0.17401	0.384341	No	NA
Spondylopathies (FG)	-0.435545	0.335068	0.193645	0.241655	0.278619	0.38576	No	NA
Diagnoses - main ICD10: G47 Sleep disorders	0.160779	0.348011	0.644085	0.145232	0.167579	0.386136	No	NA
Treatment/medication code: beclometasone	-0.348594	0.360826	0.333994	0.188855	0.218107	0.386555	No	NA
Lymphocyte count	-0.128217	0.521095	0.805642	0.0586689	0.0679424	0.387858	No	NA
Job SOC coding: Heavy goods vehicle drivers	0.178719	0.477966	0.708467	0.25185	0.291813	0.388109	No	NA
Particulate matter air pollution 2.5-10um; 2010	0.155937	0.570975	0.784771	0.396583	0.45959	0.388189	No	NA
Waking too early	0.54938	0.311896	0.0781678	0.161599	0.187358	0.388406	No	NA
Rheumatoid factor (quantile) male	-0.488811	0.254829	0.0550868	0.197798	0.229521	0.388806	No	NA
Years of cough on most days	-0.650936	0.233448	0.00529768	-0.244801	0.284098	0.388864	No	NA
Vitamin and mineral supplements: Vitamin E	0.0126264	0.578382	0.982583	0.148401	0.172424	0.389417	No	NA
Vitamin and mineral supplements: Multivitamins +/- minerals	-0.285601	0.428062	0.504647	0.0897668	0.104299	0.389422	No	NA
Spread type: Never/rarely use spread	0.324142	0.397337	0.414622	-0.077333	0.0899367	0.389866	No	NA
Non-cancer illness code, self-reported: hayfever/allergic rhinitis	0.411776	0.326464	0.207193	-0.104804	0.122046	0.390492	No	NA
Sum eosinophil basophil counts	0.0136935	0.233095	0.953154	-0.0588055	0.0685592	0.39104	No	NA
Diagnoses - main ICD10: D12 Benign neoplasm of colon, rectum, anus and anal canal	0.118292	0.541003	0.82692	0.11371	0.13314	0.393068	No	NA
Diseases of the eye and adnexa	0.500397	0.127471	8.65198e-05	0.112794	0.132069	0.393077	No	NA
Non-cancer illness code, self-reported: cataract	-0.564716	0.263935	0.0323871	-0.181358	0.21246	0.393321	No	NA
Treatment/medication code: doxazosin	0.0530867	0.202081	0.792781	0.147586	0.173038	0.393708	No	NA
Red blood cell (erythrocyte) distribution width	-0.260789	0.160243	0.103639	-0.0745968	0.0875931	0.39442	No	NA
Cancer code, self-reported: squamous cell carcinoma	-0.517019	0.28077	0.0655579	0.2666	0.313454	0.395035	No	NA
Non-accidental death in close genetic family	-0.4166	0.352565	0.237354	0.133735	0.158234	0.398013	No	NA
Final attempt correct: no	-0.576127	0.223104	0.0098137	0.157008	0.185875	0.39828	No	NA
Polyunsaturated fat	-0.481173	0.306787	0.116782	-0.185483	0.219683	0.39849	No	NA
Any stroke (European only)	0.228745	0.187668	0.222891	0.107685	0.127774	0.399354	No	NA
Snoring	-0.153458	0.510221	0.763592	-0.065534	0.0778233	0.399739	No	NA
Diagnoses - main ICD10: F10 Mental and behavioural disorders due to use of alcohol	0.306477	0.327784	0.349789	0.200428	0.238252	0.400211	No	NA
Diagnoses - main ICD10: C67 Malignant neoplasm of bladder	-0.518511	0.179346	0.00383873	0.276809	0.329124	0.40032	No	NA
Primary gonarthrosis, bilateral	-0.698981	0.0889113	3.79e-15	0.19401	0.230936	0.400851	No	NA
Chron's disease NAS	0.308255	0.426526	0.469857	0.189856	0.226228	0.401344	No	NA
Diagnoses - main ICD10: G37 Other demyelinating diseases of central nervous system	-0.632915	0.237153	0.00761225	0.239649	0.289227	0.407339	No	NA
Sleep disorders (combined)	0.340103	0.367981	0.355362	0.137491	0.165967	0.407429	No	NA
6mm asymmetry angle (right)	-0.252867	0.424326	0.551224	-0.0929048	0.112313	0.408126	No	NA
Phosphate (quantile) both_sexes	0.339334	0.417045	0.415839	-0.0713109	0.0863066	0.408662	No	NA
Treatment/medication code: xalatan 0.005% eye drops	0.124143	0.219469	0.571632	0.117426	0.142798	0.410896	No	NA
3mm asymmetry index (left)	-0.455993	0.308719	0.139663	-0.286394	0.351281	0.41491	No	NA
Non-cancer illness code, self-reported: rheumatoid arthritis	0.227034	0.32019	0.478287	0.171296	0.210725	0.416283	No	NA
Job coding: general office assistant/clerk, clerical officer, clerk-typist, office supervisor, press/newspaper corrector/reader	-0.322394	0.40877	0.430291	0.398469	0.49031	0.416397	No	NA
Direct bilirubin (quantile) male	-0.719566	0.174114	3.58472e-05	-0.0734721	0.0907785	0.41831	No	NA
Diagnoses - main ICD10: T84 Complications of internal orthopaedic prosthetic devices, implants and grafts	0.175192	0.348134	0.614802	0.153289	0.190187	0.42025	No	NA
6mm weak meridian (right)	0.236006	0.427596	0.580992	0.0649753	0.0807225	0.420865	No	NA
Job coding: heavy goods vehicle (hgv) driver, lorry or truck driver, tanker driver, haulage driver	0.116876	0.509289	0.81849	0.216509	0.269023	0.420937	No	NA
Mouth/teeth dental problems: Bleeding gums	0.27295	0.417329	0.513086	0.0822052	0.102276	0.421536	No	NA
Macrophage Colony-Stimulating Factor (M-CSF)	-0.79833	0.290015	0.00591029	1.18078	1.47206	0.422481	No	NA
Accumbens volume	-0.450321	0.189805	0.0176659	0.224005	0.280446	0.424439	No	NA
Hair/balding pattern: Pattern 3	-0.136568	0.578919	0.813509	-0.112107	0.140691	0.425549	No	NA
Diagnoses - main ICD10: C25 Malignant neoplasm of pancreas	0.00734965	0.574706	0.989796	0.223935	0.28127	0.425941	No	NA
Light smokers, at least 100 smokes in lifetime	0.18603	0.288888	0.519607	0.0805741	0.101338	0.426554	No	NA
Job coding: journalist, reporter, newspaper correspondent, sports writer, newspaper or magazine editor	-0.437863	0.377218	0.245736	-0.209138	0.263105	0.426679	No	NA
Difficulty stopping worrying during worst period of anxiety	0.440864	0.45243	0.32984	0.188103	0.237748	0.428836	No	NA
Pulse wave reflection index	-0.0505832	0.356278	0.887098	-0.252456	0.320613	0.431038	No	NA
Reticulocyte count	0.333393	0.382865	0.383871	0.0646198	0.082074	0.431086	No	NA
Creatinine (quantile) female	-0.0927961	0.230432	0.687165	0.0641152	0.0815302	0.431634	No	NA
Interferon gamma-induced Protein 10 (IP10)	-0.580698	0.319051	0.0687475	-0.224842	0.286701	0.432901	No	NA
Illnesses of mother: Bowel cancer	0.147354	0.224942	0.512418	0.170395	0.217868	0.434155	No	NA
Treatment/medication code: colchicine	0.258807	0.269663	0.337185	0.170207	0.217931	0.434795	No	NA
Diagnoses - main ICD10: L03 Cellulitis	-0.0338657	0.197854	0.864094	0.138332	0.177308	0.435285	No	NA
Job coding: restaurant or catering manager, restaurateur; canteen manager; takeaway food shop manager	-0.304551	0.232388	0.190017	-0.20091	0.257521	0.435291	No	NA
Barret oesophagus	0.0491061	0.213507	0.818094	-0.148675	0.19108	0.436523	No	NA
How are people in household related to participant: Mother and/or father	-0.406918	0.353396	0.249546	0.268334	0.345603	0.4375	No	NA
Stomach/abdominal pain for 3+ months	0.221369	0.556978	0.691038	1.4683	1.89461	0.438347	No	NA
6mm strong meridian (left)	-0.101092	0.480667	0.833421	0.0698471	0.0902774	0.439112	No	NA
Diagnoses - main ICD10: C15 Malignant neoplasm of oesophagus	0.0580894	0.541482	0.914568	0.276164	0.357098	0.439311	No	NA
Wears glasses or contact lenses	0.502069	0.276364	0.069264	0.0926724	0.119876	0.439481	No	NA
Treatment/medication code: warfarin	-0.614432	0.233923	0.0086231	-0.133087	0.172282	0.439822	No	NA
6mm regularity index (left)	-0.37012	0.313594	0.2379	-0.1661	0.215146	0.440094	No	NA
Other, unspecified and serous retinal detachments	-0.603799	0.237962	0.0111688	-0.15702	0.20443	0.442437	No	NA
Diagnoses - main ICD10: R91 Abnormal findings on diagnostic imaging of lung	0.258912	0.442971	0.558891	0.210597	0.27432	0.442663	No	NA
Diagnoses - main ICD10: L40 Psoriasis	-0.480616	0.230557	0.0371066	0.123181	0.160714	0.443404	No	NA
Psoriasis	-0.480616	0.230557	0.0371066	0.123181	0.160714	0.443404	No	NA
Diagnoses - main ICD10: E87 Other disorders of fluid, electrolyte and acid-base balance	0.135337	0.495408	0.784713	0.182784	0.239283	0.444937	No	NA
Treatment/medication code: serevent 25mcg inhaler	-0.671716	0.0786313	1.31e-17	0.172001	0.225196	0.444996	No	NA
Ankylosing spondylitis	-0.873246	0.0955491	6.29e-20	0.183267	0.240708	0.446439	No	NA
Diagnoses - main ICD10: L57 Skin changes due to chronic exposure to nonionising radiation	-0.00109919	0.580422	0.998489	0.160895	0.211385	0.446569	No	NA
Skin changes due to chronic exposure to nonionizing radiation	-0.00109919	0.580422	0.998489	0.160895	0.211385	0.446569	No	NA
Rheumatoid arthritis	0.36245	0.398007	0.362473	0.190632	0.252323	0.449944	No	NA
Death due to cardiac causes	0.159192	0.384701	0.679015	0.179974	0.238722	0.450906	No	NA
Impedance of whole body	-0.0604175	0.580896	0.917164	-0.0515969	0.0686011	0.451973	No	NA
Folate	-0.298806	0.362543	0.40983	-0.112116	0.149683	0.453843	No	NA
Diagnoses - main ICD10: N43 Hydrocele and spermatocele	0.480595	0.303655	0.113489	0.120699	0.16236	0.457238	No	NA
Coxarthrosis [arthrosis of hip](FG)	0.227068	0.457813	0.619905	-0.0881543	0.119576	0.460986	No	NA
Diagnoses - main ICD10: M16 Coxarthrosis [arthrosis of hip]	0.227068	0.457813	0.619905	-0.0881543	0.119576	0.460986	No	NA
Treatment/medication code: rosiglitazone	-0.436705	0.282581	0.122246	0.170181	0.230933	0.461166	No	NA
Job SOC coding: General office assistants/clerks	0.117331	0.528711	0.824377	0.342807	0.466945	0.462858	No	NA
Interpolated Age of participant when cancer first diagnosed	-0.651251	0.231217	0.00485314	-0.160528	0.219161	0.463884	No	NA
Destinations on discharge from hospital (recoded): Transfer to other NHS provider	0.161306	0.366984	0.660266	-0.149163	0.204184	0.465065	No	NA
Gas or solid-fuel cooking/heating: None of the above	0.00375782	0.57971	0.994828	0.168895	0.231282	0.465234	No	NA
Neutrophil percentage of white cells	0.283544	0.420434	0.500052	0.0504084	0.0693921	0.467576	No	NA
Skin colour	0.0621091	0.552227	0.910451	-0.0363101	0.0499954	0.467674	No	NA
Treatment/medication code: venlafaxine	0.601814	0.0901765	2.49e-11	0.129028	0.178414	0.469559	No	NA
Lipoprotein A (quantile) both_sexes	0.0293929	0.569045	0.958805	-0.109759	0.151781	0.469594	No	NA
Vitamin D (quantile) male	-0.41039	0.146136	0.00498074	0.0578331	0.080049	0.470004	No	NA
Pulse wave Arterial Stiffness index	-0.0395171	0.214257	0.85367	0.13145	0.182118	0.470426	No	NA
Reticulocyte fraction of red cells	0.243384	0.43468	0.575538	0.0626972	0.0869412	0.47082	No	NA
Eye problems/disorders: Glaucoma	0.0842219	0.212996	0.692537	0.0900815	0.125251	0.472012	No	NA
Malignant neoplasm of breast	-0.423998	0.0522095	4.62e-16	0.0916838	0.127885	0.473422	No	NA
Malignant neoplasm of breast	-0.423998	0.0522095	4.62e-16	0.0916838	0.127885	0.473422	No	NA
Non-cancer illness code, self-reported: pulmonary embolism +/- dvt	-0.137409	0.202041	0.496439	0.123072	0.172296	0.475039	No	NA
High light scatter reticulocyte percentage of red cells	0.326959	0.38653	0.397618	0.0568276	0.0797406	0.476059	No	NA
Systolic blood pressure, manual reading	-0.0601336	0.232612	0.796009	0.0967607	0.136289	0.477725	No	NA
Treatment/medication code: losartan	0.436555	0.282127	0.121774	-0.12058	0.17012	0.478453	No	NA
Hallux rigidus	0.497991	0.250425	0.0467471	0.117496	0.166822	0.481234	No	NA
Baldness	-0.00286899	0.572431	0.996001	-0.0643147	0.091756	0.483345	No	NA
Why reduced smoking: Illness or ill health	-0.392925	0.216964	0.0701387	0.154928	0.223784	0.488741	No	NA
Leg fat-free mass (right)	0.0541199	0.548179	0.921355	0.0414229	0.0603318	0.492344	No	NA
Current employment status: Doing unpaid or voluntary work	0.398216	0.357074	0.264756	-0.103068	0.15032	0.49293	No	NA
Leg predicted mass (right)	0.060855	0.545042	0.911099	0.0412163	0.0602287	0.493767	No	NA
Cylindrical power (left)	-0.161894	0.185898	0.383822	0.109326	0.159776	0.49382	No	NA
STROKE	-0.568049	0.27897	0.0417269	0.182099	0.268402	0.497482	No	NA
LDL direct (quantile) female	0.0604507	0.538931	0.91069	0.0511562	0.075807	0.499789	No	NA
Potassium	-0.512733	0.303399	0.0910355	-0.131005	0.194138	0.499799	No	NA
Other disorders affecting eyelid function	-0.10545	0.421701	0.802542	-0.184405	0.27387	0.500737	No	NA
Other ILD-related CVD-co-morbidities	-0.356612	0.202468	0.0781834	-0.123595	0.183746	0.501174	No	NA
Non-cancer illness code, self-reported: other abdominal problem	-0.0740335	0.356429	0.835456	0.212154	0.315617	0.501464	No	NA
Glomerulonephritis	-0.382406	0.314172	0.223534	0.152621	0.227094	0.501544	No	NA
Job SOC coding: Researchers n.e.c.	-0.19987	0.3257	0.539438	-0.153032	0.227814	0.501747	No	NA
Diagnoses - main ICD10: Z47 Other orthopaedic follow-up care	0.184862	0.469007	0.693466	0.131057	0.196102	0.503936	No	NA
Underlying (primary) cause of death: ICD10: C34.9 Bronchus or lung, unspecified	0.0371135	0.454131	0.934866	0.16406	0.245786	0.504457	No	NA
Monocyte Chemotactic Protein-1 (MCP1)	-0.276765	0.299906	0.35609	0.144604	0.216951	0.505075	No	NA
Vitamin B6	-0.487743	0.343411	0.155524	-0.139378	0.209754	0.506381	No	NA
Diagnoses - main ICD10: Z09 Follow-up examination after treatment for conditions other than malignant neoplasms	0.0351632	0.172706	0.838665	0.106567	0.161076	0.508233	No	NA
Non-cancer illness code, self-reported: ulcerative colitis	0.228512	0.234602	0.330035	0.121626	0.183849	0.508258	No	NA
Urate (quantile) both_sexes	-0.0958688	0.361121	0.790643	0.0476123	0.0721928	0.509565	No	NA
Illnesses of siblings: Breast cancer	-0.537456	0.28583	0.0600623	0.142482	0.217754	0.512901	No	NA
Victim of sexual assault	-0.00742882	0.167853	0.964699	0.0793076	0.121366	0.513459	No	NA
Types of transport used (excluding work): Car/motor vehicle	0.52574	0.284814	0.0649053	-0.0724704	0.110914	0.513502	No	NA
Job coding: primary /junior school teacher or teaching professional, nursery school teacher (including head teacher)	-0.127411	0.242313	0.59902	-0.119391	0.182907	0.513924	No	NA
Average 16-hour sound level of noise pollution	-0.610543	0.152498	6.23838e-05	0.136424	0.209243	0.514408	No	NA
Average 24-hour sound level of noise pollution	-0.610398	0.152718	6.41755e-05	0.136259	0.209232	0.514895	No	NA
Average evening sound level of noise pollution	-0.610997	0.152279	6.01147e-05	0.136247	0.209276	0.515022	No	NA
Average night-time sound level of noise pollution	-0.610343	0.152569	6.32249e-05	0.136177	0.209284	0.515253	No	NA
Average daytime sound level of noise pollution	-0.610038	0.152546	6.35987e-05	0.136122	0.209275	0.515405	No	NA
Mineral and other dietary supplements: Iron	0.53701	0.0647075	1.05e-16	0.104095	0.160923	0.517721	No	NA
Weight change during worst episode of depression: Gained weight	-0.2532	0.409753	0.536619	0.0984146	0.152351	0.518298	No	NA
Non-cancer illness code, self-reported: nasal polyps	0.463163	0.323829	0.15264	0.14173	0.219827	0.519098	No	NA
Ever had known person concerned about, or recommend reduction of, alcohol consumption: Yes, during the last year	0.286276	0.260918	0.272558	0.113671	0.176575	0.519733	No	NA
Treatment/medication code: beconase 50micrograms nasal spray	-0.456083	0.280894	0.104444	0.165813	0.258962	0.521977	No	NA
Platelet distribution width	-0.372999	0.379965	0.326265	-0.053168	0.0831127	0.522361	No	NA
Corneal resistance factor (left)	-0.274034	0.328968	0.404838	-0.055795	0.0873933	0.52319	No	NA
Diagnoses - main ICD10: D23 Other benign neoplasms of skin	-0.573107	0.257082	0.0257954	-0.240955	0.379348	0.525309	No	NA
Olecranon bursitis	0.370136	0.379436	0.329317	-0.164255	0.260938	0.529034	No	NA
Reason for glasses/contact lenses: For long-sightedness, i.e. for distance and near, but particularly for near tasks like reading (called 'hypermetropia')	0.554228	0.269215	0.0395247	0.100244	0.159267	0.529084	No	NA
Hair/balding pattern: Pattern 4	0.326799	0.372853	0.380768	0.0455783	0.0724579	0.529328	No	NA
Ulcer of oesophagus	-0.416421	0.349863	0.233952	-0.126153	0.201	0.53025	No	NA
Disorders of lens	-0.232444	0.189859	0.22084	-0.0744647	0.119566	0.533422	No	NA
Monocyte count	-0.00255142	0.573047	0.996448	0.047347	0.0761995	0.534365	No	NA
Job SOC coding: Houseparents and residential wardens	-0.394769	0.267973	0.140706	0.126193	0.203122	0.534424	No	NA
Stem Cell Growth Factor beta	-0.645949	0.119178	5.96e-08	0.161489	0.260999	0.536091	No	NA
Reason for glasses/contact lenses: For a 'lazy' eye or an eye with poor vision since childhood (called 'amblyopia')	-0.476985	0.146936	0.0011695	0.136003	0.222007	0.540135	No	NA
Spherical power (left)	0.16426	0.335776	0.624705	0.0447188	0.0729995	0.540147	No	NA
Diagnoses - main ICD10: N60 Benign mammary dysplasia	-0.766493	0.108951	1.99e-12	0.159399	0.260609	0.540776	No	NA
Intracranial volume (ICV)	0.0367216	0.182342	0.840394	-0.100111	0.163694	0.540821	No	NA
Large artery stroke (Trans-ethnic meta-analysis)	-0.154059	0.337256	0.647813	0.139132	0.22766	0.541109	No	NA
Non-cancer illness code, self-reported: polymyalgia rheumatica	0.0950214	0.330338	0.773615	0.133979	0.219512	0.541632	No	NA
Diseases of appendix	-0.286613	0.268995	0.28665	0.105324	0.172729	0.54202	No	NA
Illnesses of siblings: Prostate cancer	0.0169027	0.574469	0.976527	0.157343	0.260384	0.545662	No	NA
Gas or solid-fuel cooking/heating: A gas hob or gas cooker	0.559385	0.121411	4.07794e-06	-0.143132	0.237024	0.545929	No	NA
Diagnoses - main ICD10: N40 Hyperplasia of prostate	0.175441	0.159532	0.271452	0.0771843	0.128286	0.547402	No	NA
3mm weak meridian (left)	0.284367	0.412718	0.490817	0.0521606	0.0868825	0.548268	No	NA
ECG, heart rate	-0.210529	0.18807	0.262963	0.0803801	0.133992	0.548582	No	NA
Treatment/medication code: alendronate sodium	0.0269238	0.573691	0.962568	-0.110178	0.184326	0.550015	No	NA
Job coding: management information officer, conference/events co-ordinator/organiser, exhibition officer, work study engineer/officer/analyst, contract adviser/agent, election agent, business system analyst	-0.141584	0.194338	0.466279	0.13603	0.227677	0.550195	No	NA
Treatment/medication code: clopidogrel	0.0365924	0.577375	0.949466	0.129008	0.215938	0.55022	No	NA
Age cataract diagnosed	-0.392973	0.346442	0.256663	0.239502	0.401371	0.550702	No	NA
Diagnoses - main ICD10: I63 Cerebral infarction	0.0852203	0.531886	0.872706	0.169988	0.285512	0.551591	No	NA
Ease of skin tanning	0.125904	0.510324	0.805129	0.0331821	0.0558417	0.552366	No	NA
Treatment/medication code: insulin product	0.249538	0.432584	0.564037	0.138864	0.235906	0.556103	No	NA
Diagnoses - main ICD10: D22 Melanocytic naevi	-0.545986	0.260752	0.0362701	0.167328	0.284449	0.556363	No	NA
Diagnoses - main ICD10: K22 Other diseases of oesophagus	0.100328	0.196008	0.608751	0.0981121	0.167354	0.557704	No	NA
Yogurt/ice-cream consumers	0.453127	0.334279	0.175247	-0.103156	0.177937	0.562095	No	NA
Treatment/medication code: spiriva 18micrograms inhalation capsule	0.0667256	0.26867	0.80386	0.12238	0.213875	0.567185	No	NA
Starch	0.365955	0.184359	0.0471436	-0.130416	0.228697	0.568504	No	NA
Job SOC coding: Other goods handling and storage occupations n.e.c.	0.000241146	0.580007	0.999668	0.229306	0.402658	0.56903	No	NA
Job SOC coding: Primary and nursery education teaching professionals	-0.107798	0.292451	0.712425	-0.105048	0.184976	0.570102	No	NA
Treatment/medication code: multivitamin+mineral preparations	-0.00311541	0.580193	0.995716	-0.192563	0.339449	0.570524	No	NA
Job SOC coding: Biological scientists and biochemists	0.415701	0.354362	0.240757	-0.124887	0.220195	0.570601	No	NA
malignant neoplasm of male genital organs	-0.259413	0.243874	0.287457	0.0684265	0.12116	0.572235	No	NA
Bread type: Brown	-0.352592	0.379721	0.35312	0.0702632	0.125265	0.574856	No	NA
Job coding: researcher in broadcasting, journalism, photography, printing and publishing	-0.243876	0.444488	0.583233	-0.113698	0.203314	0.576008	No	NA
Cardioembolic stroke (Europeans only)	0.0526098	0.158136	0.739371	-0.0836849	0.149645	0.57601	No	NA
Actinic keratosis	-0.0102779	0.580019	0.985862	0.13591	0.243308	0.576439	No	NA
Whole body water mass	0.0515808	0.544593	0.924542	0.0350819	0.0628172	0.57652	No	NA
Whole body fat-free mass	0.03949	0.551335	0.942899	0.0351234	0.0629038	0.576594	No	NA
Illnesses of siblings: Chronic bronchitis/emphysema	-0.250127	0.21088	0.235578	0.108933	0.196642	0.579601	No	NA
Hematocrit	-0.113783	0.538777	0.832741	-0.0511504	0.0925926	0.580658	No	NA
Diagnoses - main ICD10: K63 Other diseases of intestine	-0.667698	0.203623	0.00104143	0.179182	0.324673	0.581028	No	NA
Job SOC coding: Town planners	-0.698728	0.249264	0.00506034	-0.134906	0.244472	0.581067	No	NA
Home area population density - urban or rural: England/Wales - Hamlet and Isolated Dwelling - less sparse	0.0815673	0.336553	0.8085	-0.114716	0.207982	0.581245	No	NA
Job coding: town planner, development officer	-0.65831	0.240364	0.00616639	-0.124857	0.226904	0.582139	No	NA
Diagnoses - main ICD10: I42 Cardiomyopathy	-0.571327	0.0748319	2.26e-14	0.128207	0.233274	0.582596	No	NA
Milk type used: Semi-skimmed	0.336356	0.346699	0.331964	-0.0703722	0.12845	0.58379	No	NA
Mean reticulocyte volume	0.0301879	0.551917	0.95638	0.035297	0.0646109	0.584859	No	NA
Which eye(s) affected by myopia (short sight): Right eye	-0.534814	0.292388	0.0673813	0.10812	0.199701	0.588224	No	NA
Job SOC coding: Chemists	-0.0146266	0.584375	0.980031	0.143305	0.267713	0.592448	No	NA
Diagnoses - main ICD10: S01 Open wound of head	-0.161212	0.334609	0.629953	0.192584	0.361527	0.594244	No	NA
Job coding: other general office clerical tasks including: office junior, office worker, photocopy/print room operator, office machinist	0.356961	0.37891	0.346155	-0.11582	0.218212	0.595579	No	NA
Non-cancer illness code, self-reported: peripheral vascular disease	-0.00346732	0.579935	0.99523	-0.156332	0.295429	0.596687	No	NA
LDL direct (quantile) both_sexes	-0.518881	0.287825	0.0714251	0.0354456	0.0670992	0.597321	No	NA
Lateral epicondylitis	-0.210514	0.248001	0.39597	0.116677	0.222288	0.59966	No	NA
Job coding: houseparent, child careworker, residential warden, sheltered accommodation warden, foster parent	-0.317228	0.272132	0.24373	0.105767	0.201735	0.600079	No	NA
Aspartate aminotransferase (quantile) both_sexes	-0.312185	0.346648	0.367811	-0.0449916	0.0863369	0.602286	No	NA
Chest pain felt during physical activity	0.374247	0.374152	0.317189	0.137528	0.266024	0.605172	No	NA
High light scatter reticulocyte count	0.289489	0.407957	0.477948	0.0415145	0.080356	0.605413	No	NA
Treatment/medication code: glucosamine product	-0.475898	0.310164	0.124946	-0.0975752	0.190041	0.607642	No	NA
Treatment/medication code: temazepam	-0.310793	0.266438	0.243423	0.149181	0.291085	0.608301	No	NA
Ever had prostate specific antigen (PSA) test	-0.289065	0.420844	0.492165	0.0588034	0.114959	0.608989	No	NA
Hypertensive heart and/or renal disease	-0.279906	0.215719	0.194441	0.11928	0.234342	0.610753	No	NA
Treatment/medication code: reductil 10mg capsule	0.28618	0.282674	0.311344	0.148002	0.291955	0.612202	No	NA
Treatment/medication code: lisinopril	0.0562683	0.222721	0.800546	0.0882966	0.175069	0.614014	No	NA
Urea (quantile) male	0.0260045	0.186087	0.888863	0.0468006	0.0928087	0.614072	No	NA
Medication for cholesterol, blood pressure, diabetes, or take exogenous hormones: Oral contraceptive pill or minipill	-0.857568	0.0986035	3.4e-18	-0.141473	0.281316	0.615037	No	NA
Free Testosterone	-0.0550287	0.371981	0.882395	0.0345769	0.0690706	0.616651	No	NA
FreeT Males	-0.0550287	0.371981	0.882395	0.0345769	0.0690706	0.616651	No	NA
C-reactive protein	-0.790678	0.135581	5.48e-09	-0.0848973	0.169648	0.61677	No	NA
Length of time at current address	0.365958	0.378188	0.333213	-0.051794	0.104415	0.619868	No	NA
Calcium (quantile) female	0.220459	0.453064	0.626545	-0.0303843	0.0613307	0.620306	No	NA
Non-cancer illness code, self-reported: atrial fibrillation	-0.702752	0.185172	0.000147567	-0.107818	0.219519	0.623316	No	NA
3mm regularity index (left)	-0.461255	0.321911	0.151895	0.165439	0.33713	0.623619	No	NA
Cancer code, self-reported: malignant melanoma	0.230008	0.440721	0.601747	0.0876581	0.179003	0.624345	No	NA
Alkaline phosphatase (quantile) male	-0.392914	0.363443	0.279659	-0.0457885	0.0939775	0.626097	No	NA
Hair/balding pattern: Pattern 1	-0.00623505	0.569559	0.991266	0.0415422	0.0854242	0.626751	No	NA
Pulse rate, automated reading	-0.182367	0.469175	0.697501	0.0336022	0.0693429	0.627974	No	NA
Spread type: Butter/spreadable butter	0.300358	0.407838	0.461449	-0.0369186	0.0768146	0.630786	No	NA
Mental health problems ever diagnosed by a professional: Obsessive compulsive disorder (OCD)	-0.749136	0.114779	6.72e-11	0.159219	0.331537	0.631053	No	NA
6mm asymmetry index (left)	-0.144996	0.502038	0.772722	-0.0742712	0.154984	0.631783	No	NA
Diagnoses - main ICD10: Z36 Antenatal screening	-0.165102	0.195312	0.39793	0.0925455	0.194004	0.633341	No	NA
Immature fraction of reticulocytes	-0.26147	0.134838	0.0524831	0.035038	0.0738764	0.635302	No	NA
Non-cancer illness code, self-reported: retinal detachment	0.436395	0.376926	0.246957	-0.134492	0.285608	0.637713	No	NA
Illnesses of siblings: Lung cancer	0.157455	0.337662	0.640993	0.146141	0.310621	0.638011	No	NA
Cancer code, self-reported: basal cell carcinoma	0.0762652	0.120618	0.527199	0.0639922	0.136664	0.63961	No	NA
Non-cancer illness code, self-reported: eczema/dermatitis	-0.280795	0.22698	0.216053	-0.0714874	0.15282	0.639936	No	NA
Job SOC coding: Elementary office occupations n.e.c.	0.366582	0.374457	0.327595	-0.103329	0.222975	0.64307	No	NA
Glucose (quantile) female	-0.565097	0.272298	0.0379593	0.0456917	0.0992882	0.645378	No	NA
Illnesses of mother: Breast cancer	0.0369404	0.320233	0.908164	0.0655461	0.142909	0.646481	No	NA
Job SOC coding: Care assistants and home carers	-0.673791	0.278035	0.0153759	0.154748	0.338554	0.64761	No	NA
Birth weight	-0.214049	0.470565	0.649198	-0.0305501	0.0669523	0.648177	No	NA
Creatinine (quantile) male	-0.309171	0.406369	0.446769	0.0398782	0.08758	0.648869	No	NA
Non-cancer illness code, self-reported: sarcoidosis	0.00869673	0.0775926	0.910758	-0.0779047	0.171245	0.649159	No	NA
Nitrogen dioxide air pollution; 2006	-0.141004	0.432594	0.744463	-0.0517004	0.113893	0.649873	No	NA
Hallux valgus (acquired)	0.200194	0.15795	0.204992	0.0601786	0.132617	0.649988	No	NA
Any ischemic stroke (Trans-ethnic meta-analysis)	0.177406	0.299229	0.553262	0.0496613	0.110347	0.652677	No	NA
Childhood sunburn occasions	0.198333	0.457293	0.664498	-0.0351747	0.0786605	0.654752	No	NA
Malignant neoplasm of prostate	-0.0334288	0.580283	0.954061	0.0521449	0.117495	0.657183	No	NA
Malignant neoplasm of prostate	-0.0334288	0.580283	0.954061	0.0521449	0.117495	0.657183	No	NA
Never eat eggs, dairy, wheat, sugar: Wheat products	-0.482162	0.332867	0.147475	0.180709	0.408984	0.658598	No	NA
Reticulocyte count	0.299968	0.403452	0.457177	0.0392118	0.0887969	0.658786	No	NA
Fractured bone site(s): Leg	-0.508078	0.327214	0.120486	-0.144037	0.327493	0.660069	No	NA
Hair colour (natural, before greying): Light brown	0.224882	0.444419	0.612847	-0.0400367	0.0915577	0.661905	No	NA
Mineral and other dietary supplements: Glucosamine	0.126464	0.505313	0.802379	0.0453591	0.1038	0.662123	No	NA
6mm weak meridian (left)	-0.0274189	0.442071	0.950544	0.0395464	0.0906146	0.662529	No	NA
Milk type used: Never/rarely have milk	-0.127733	0.512401	0.803142	-0.0485841	0.111521	0.663092	No	NA
Added milk to standard tea	-0.162003	0.221555	0.46465	0.0696601	0.160715	0.664697	No	NA
Age started wearing glasses or contact lenses	-0.0035274	0.580402	0.995151	0.0336348	0.0776084	0.66473	No	NA
Corneal resistance factor (right)	-0.188179	0.488686	0.700185	0.0370967	0.085992	0.666179	No	NA
Height	0.0360023	0.542494	0.947088	0.025012	0.0580658	0.666648	No	NA
Mother still alive	-0.571226	0.224432	0.0109212	0.0744784	0.174745	0.669954	No	NA
Treatment/medication code: rhinocort 50micrograms nasal spray	0.131223	0.215973	0.54346	0.102356	0.244198	0.675104	No	NA
Ischaemic Stroke, excluding all haemorrhages	0.0660313	0.535841	0.901926	0.135429	0.323607	0.675584	No	NA
Monocyte percentage of white cells	0.184137	0.466088	0.692792	-0.0280166	0.068024	0.680439	No	NA
Non-butter spread type details: Flora Pro-Active or Benecol	0.341406	0.386582	0.377161	0.0605073	0.147251	0.681136	No	NA
Job coding: chemist (analytic, developmental, industrial, research)	-0.00499926	0.582458	0.993152	0.121607	0.297406	0.68262	No	NA
Particulate matter air pollution (pm2.5) absorbance; 2010	-0.0436258	0.128633	0.734497	-0.0514163	0.126524	0.684467	No	NA
Duration to first press of snap-button in each round	0.00661047	0.522782	0.989911	0.0350121	0.0863345	0.685081	No	NA
Diagnoses - main ICD10: H26 Other cataract	-0.427545	0.298552	0.152126	0.0537886	0.132714	0.685259	No	NA
Night shifts worked: This type of shift pattern was not worked during job	-0.0335617	0.572434	0.953247	0.0864859	0.213393	0.685265	No	NA
Hair colour (natural, before greying): Blonde	0.137574	0.488184	0.778092	-0.022454	0.0554664	0.685609	No	NA
Reason for glasses/contact lenses: For 'astigmatism'	-0.0592927	0.259009	0.81893	-0.0564143	0.139526	0.685972	No	NA
Alanine aminotransferase (quantile) female	-0.0725285	0.555196	0.896063	0.0415256	0.102858	0.686421	No	NA
Mineral and other dietary supplements: Selenium	-0.00827243	0.226354	0.970847	-0.0780723	0.193556	0.686685	No	NA
Treatment/medication code: flax oil tablet	-0.0656572	0.30014	0.826841	0.0930905	0.231209	0.687224	No	NA
Lymphocyte percentage	-0.00180997	0.572369	0.997477	-0.0272951	0.0678171	0.687329	No	NA
Haemoglobin concentration	0.143079	0.496174	0.773067	0.0339261	0.085434	0.691292	No	NA
Oestradiol (quantile) female	0.0162038	0.254581	0.94925	0.0975095	0.245727	0.6915	No	NA
Which eye(s) affected by astigmatism: Right eye	-0.518162	0.0811395	1.7e-10	0.0787059	0.199687	0.693473	No	NA
Crohn's Disease	-0.0226605	0.57678	0.968661	0.0391795	0.0994668	0.693659	No	NA
Age diabetes diagnosed	0.0706022	0.547438	0.897383	-0.111206	0.282573	0.693915	No	NA
Breathing problems improved/stopped away from workplace or on holiday: No	0.194921	0.212805	0.359687	0.0642549	0.163737	0.694743	No	NA
Milk type used: Full cream	-0.000526972	0.58023	0.999275	0.0401284	0.102653	0.695861	No	NA
Interferon-gamma	-0.753031	0.135142	2.52e-08	-0.145725	0.376802	0.698947	No	NA
Illnesses of father: Diabetes	0.168837	0.460833	0.714086	0.0510046	0.133242	0.701871	No	NA
Ever been injured or injured someone else through drinking alcohol: No	-0.605262	0.240038	0.0116847	0.0871884	0.228171	0.702373	No	NA
Gap coding: Looking after the home and/or family	0.0046909	0.579918	0.993546	0.0798618	0.209022	0.702406	No	NA
Medication related adverse effects	-0.108771	0.33567	0.745906	-0.0507843	0.134099	0.704906	No	NA
Cholesterol (quantile) male	-0.00832423	0.577281	0.988495	-0.0259957	0.0687529	0.705353	No	NA
Job coding: author, writer, biographer, book editor, novelist, dramatist, playwright, poet	-0.457986	0.322631	0.155744	0.0837236	0.222119	0.706225	No	NA
Vitamin and/or mineral supplement use: Vitamin E	-0.51037	0.295353	0.0839887	0.0893325	0.23782	0.707192	No	NA
6mm cylindrical power angle (left)	0.242054	0.14193	0.0881122	0.0553627	0.148275	0.708867	No	NA
Fractured bone site(s): Wrist	-0.0655662	0.357002	0.854282	0.0654728	0.175659	0.709351	No	NA
Treatment/medication code: risedronate sodium	-0.606716	0.237734	0.0107081	0.113651	0.30546	0.709846	No	NA
Workplace had a lot of cigarette smoke from other people smoking: Sometimes	0.434798	0.347468	0.210813	0.0799674	0.215499	0.710577	No	NA
Treatment/medication code: terbinafine	-0.5074	0.294109	0.0844894	-0.0798079	0.215178	0.710718	No	NA
Diastolic blood pressure, automated reading	0.106979	0.528029	0.839448	0.0290071	0.0793717	0.714769	No	NA
Handedness (chirality/laterality): Left-handed	-0.237991	0.187815	0.205098	0.0497849	0.13706	0.716429	No	NA
Length of working week for main job	0.0468578	0.25386	0.853557	-0.0479963	0.133338	0.718877	No	NA
6mm cylindrical power (right)	0.305143	0.38904	0.432835	-0.0752044	0.209128	0.719139	No	NA
Reproduciblity of spirometry measurement using ERS/ATS criteria	0.349377	0.386933	0.366559	0.0510786	0.142319	0.719669	No	NA
Carbohydrate	-0.481886	0.308352	0.118104	-0.0735566	0.205116	0.719887	No	NA
Doctor diagnosed sarcoidosis	-0.00517667	0.57933	0.992871	-0.0654334	0.184105	0.72228	No	NA
3mm cylindrical power (right)	-0.233409	0.452495	0.605976	-0.042133	0.12001	0.725529	No	NA
Haematocrit percentage	0.204683	0.46507	0.659856	0.0266107	0.0766832	0.728576	No	NA
Total protein (quantile) female	0.11754	0.275092	0.669179	-0.0278488	0.0806062	0.729725	No	NA
Hemoglobin concentration	0.0110411	0.563225	0.98436	-0.0368169	0.106792	0.73028	No	NA
Illnesses of father: Stroke	0.523941	0.285852	0.0668159	0.076177	0.221113	0.730458	No	NA
Alkaline phosphatase (quantile) both_sexes	-0.119401	0.236159	0.613141	-0.034548	0.100319	0.73056	No	NA
Completion status of test: Heart rate reached safety level	-0.129717	0.140022	0.354235	-0.0743687	0.216974	0.731784	No	NA
Smoking status: Previous	-0.0357941	0.388876	0.926662	0.023883	0.0698218	0.732309	No	NA
Non-cancer illness code, self-reported: crohns disease	0.332197	0.393409	0.398442	0.0742695	0.218609	0.734054	No	NA
Granulocyte percentage of myeloid white cells	0.205454	0.453281	0.650361	0.0226714	0.0671237	0.735547	No	NA
Hair/balding pattern: Pattern 2	0.342025	0.383884	0.372952	-0.0398119	0.118456	0.736802	No	NA
Prostate cancer	-0.340319	0.381794	0.372732	-0.0238748	0.0712286	0.737486	No	NA
Urea (quantile) both_sexes	0.0181656	0.3376	0.957088	0.0294445	0.0885736	0.739565	No	NA
Treatment/medication code: xalacom 0.005%/0.5% eye drops	-0.623562	0.229051	0.00648165	-0.0850185	0.256591	0.740389	No	NA
Pulse rate	-0.051143	0.315847	0.871366	-0.027113	0.0831896	0.744487	No	NA
Treatment/medication code: flixonase 50micrograms aqueous nasal spray	-0.0389977	0.179695	0.828192	0.0611818	0.187853	0.744659	No	NA
Diagnoses - main ICD10: D86 Sarcoidosis	0.366474	0.377916	0.332185	0.0890724	0.274128	0.745234	No	NA
logMAR, final (right)	-0.547139	0.272928	0.044995	0.0613088	0.190421	0.74748	No	NA
Why reduced smoking: Health precaution	-0.167197	0.211049	0.428233	-0.0689626	0.214814	0.748185	No	NA
Food weight	-0.251265	0.416413	0.546241	0.050723	0.158369	0.748753	No	NA
Treatment/medication code: chondroitin product	-0.562249	0.0966368	5.95e-09	0.0964211	0.304305	0.751353	No	NA
Mean sphered cell volume	0.0668029	0.534606	0.900557	0.0184892	0.0584179	0.751624	No	NA
Any ischemic stroke (Europeans only)	-0.203822	0.467481	0.662837	0.0379434	0.120618	0.753086	No	NA
Basophill percentage	-0.0986829	0.349927	0.777936	0.0295776	0.0940454	0.753139	No	NA
Treatment/medication code: calcichew d3 tablet	0.3436	0.399087	0.389257	-0.0562182	0.17883	0.753242	No	NA
Fractured bone site(s): Arm	-0.124168	0.227839	0.585767	-0.055508	0.177045	0.753882	No	NA
Lipoprotein A (quantile) female	0.10534	0.512937	0.837286	-0.0335954	0.107721	0.755137	No	NA
Job coding: civil service senior manager outside the senior civil service (former grades 6 and 7)	0.256007	0.431956	0.553402	0.074534	0.239123	0.755271	No	NA
Cutaneous T-cell-attracting chemokine	-0.656894	0.204884	0.00134514	0.195837	0.630351	0.756045	No	NA
Age heart attack diagnosed	-0.445741	0.349825	0.202599	0.0879426	0.283656	0.756536	No	NA
Youthful face	-0.118717	0.402614	0.768098	0.0269596	0.0875964	0.758257	No	NA
Treatment/medication code: flecainide	0.0311699	0.150981	0.83644	-0.0685529	0.223269	0.758812	No	NA
Stroke, excluding SAH	-0.00611381	0.581416	0.99161	0.11637	0.379559	0.759155	No	NA
Home area population density - urban or rural: England/Wales - Urban - less sparse	0.159085	0.210161	0.449071	0.0572297	0.187575	0.760288	No	NA
Age high blood pressure diagnosed	-0.0937994	0.436548	0.829872	0.0416144	0.138134	0.763216	No	NA
Medication related adverse effects (Asthma/COPD)	-0.212223	0.277625	0.444614	-0.0414172	0.138692	0.765225	No	NA
Job SOC coding: Food, drink and tobacco process operatives	-0.41737	0.344529	0.225733	0.0496176	0.167718	0.767352	No	NA
Reason for glasses/contact lenses: For a 'squint' or 'turn' in an eye since childhood (called 'strabismus')	0.325734	0.389267	0.402712	-0.0647858	0.221568	0.769983	No	NA
Illnesses of father: Prostate cancer	-0.104749	0.18494	0.571128	0.0488176	0.168249	0.7717	No	NA
Vitamin D (quantile) both_sexes	-0.265446	0.377999	0.48253	0.0202155	0.0698438	0.772246	No	NA
Diagnoses - main ICD10: H53 Visual disturbances	-0.210479	0.261971	0.421718	0.068173	0.236927	0.773547	No	NA
Visual disturbances	-0.210479	0.261971	0.421718	0.068173	0.236927	0.773547	No	NA
Englyst dietary fibre	-0.0497079	0.206098	0.809411	-0.0535377	0.186199	0.773707	No	NA
Treatment/medication code: allopurinol	-0.446958	0.220375	0.0425431	-0.0287479	0.0999996	0.773745	No	NA
Job SOC coding: Personal assistants and other secretaries	-0.129971	0.16445	0.429331	-0.0559861	0.196316	0.775504	No	NA
Testosterone (quantile) female	-0.0166202	0.577394	0.977036	-0.0210948	0.0743784	0.776705	No	NA
Platelet Derived Growth Factor BB	-0.606664	0.209059	0.00370925	0.26648	0.939594	0.776708	No	NA
Total protein (quantile) both_sexes	0.0949829	0.459309	0.83617	-0.0223237	0.0800664	0.780387	No	NA
Treatment/medication code: salmeterol product	-0.569123	0.266685	0.0328376	-0.0849187	0.306689	0.781866	No	NA
Malignant neoplasm of digestive organs	0.00756797	0.572184	0.989447	0.0463047	0.167417	0.7821	No	NA
Job coding: machine operator, processor, foreman	-0.354863	0.378503	0.348479	0.0444754	0.162627	0.784484	No	NA
Diagnoses - main ICD10: J84 Other interstitial pulmonary diseases	-0.377994	0.205462	0.0658082	-0.0584136	0.215488	0.786332	No	NA
Treatment/medication code: digoxin	0.364114	0.418738	0.384547	-0.0800497	0.297105	0.787597	No	NA
Mean corpuscular haemoglobin concentration	-0.199826	0.271682	0.462025	0.0283248	0.10626	0.789806	No	NA
Treatment/medication code: latanoprost	0.378871	0.358184	0.290166	-0.0607975	0.228285	0.78999	No	NA
QRS duration	-0.206436	0.443025	0.641238	-0.0554635	0.209467	0.791176	No	NA
Hair colour (natural, before greying): Dark brown	0.00578023	0.5655	0.991845	0.0129284	0.0499268	0.795677	No	NA
Started insulin within one year diagnosis of diabetes	0.235515	0.437788	0.5906	-0.0438286	0.169925	0.796461	No	NA
Current employment status: Looking after home and/or family	-0.0932969	0.235223	0.691639	-0.0484427	0.191336	0.800128	No	NA
Vitamin and/or mineral supplement use: Fish oil	0.204226	0.212683	0.336936	0.0789108	0.318358	0.804236	No	NA
Diagnoses - main ICD10: S52 Fracture of forearm	0.115681	0.253859	0.648614	0.0448951	0.181566	0.804702	No	NA
Diagnoses - main ICD10: I48 Atrial fibrillation and flutter	-0.214582	0.304403	0.480855	0.0285708	0.115636	0.804849	No	NA
Diagnoses - main ICD10: S42 Fracture of shoulder and upper arm	-0.420441	0.331831	0.205143	-0.0554741	0.227534	0.807381	No	NA
Consecutive night shifts during mixed shift periods	-0.473781	0.317825	0.136041	-0.0913874	0.379323	0.809615	No	NA
Maximum heart rate during fitness test	0.296377	0.414669	0.474776	-0.0402091	0.167629	0.810431	No	NA
Diagnoses - main ICD10: C02 Malignant neoplasm of other and unspecified parts of tongue	-0.427917	0.306738	0.162999	-0.0712184	0.298477	0.811411	No	NA
Mean corpuscular hemoglobin concentration	-0.10193	0.208978	0.625725	0.0232414	0.0986867	0.813815	No	NA
Eye problems/disorders: Cataract	0.0804337	0.226829	0.722889	0.0335229	0.142394	0.81388	No	NA
Treatment/medication code: pantoprazole	-0.0609603	0.245404	0.803819	-0.0503169	0.214673	0.814683	No	NA
Calcium (quantile) male	0.00478542	0.376104	0.989848	0.0172716	0.0743684	0.816349	No	NA
Job coding: biologist, botanist, entomologist, zoologist, ecologist, microbiologist/pathologist/virologist/geneticist (not medically qualified)	0.410429	0.348414	0.238799	0.0832702	0.359938	0.817046	No	NA
Hippocampus volume	-0.187744	0.227865	0.409983	-0.0537438	0.232637	0.817299	No	NA
Treatment/medication code: prednisolone	0.324116	0.399843	0.417591	0.0485615	0.211817	0.818665	No	NA
Non-cancer illness code, self-reported: hiv/aids	-0.409265	0.355521	0.249663	-0.0619569	0.276098	0.822444	No	NA
Astigmatism angle (left)	-0.250133	0.33893	0.460509	-0.0441205	0.201089	0.826333	No	NA
Starchy food consumers	0.296105	0.409358	0.469471	0.0500123	0.230384	0.828144	No	NA
Sleep apnoea	0.0849493	0.526799	0.871892	0.0401082	0.184961	0.828328	No	NA
Non-cancer illness code, self-reported: urinary tract infection/kidney infection	-0.279273	0.262948	0.288197	-0.0462047	0.213859	0.828947	No	NA
Basic Nerve Growth Factor	-0.00106642	0.579829	0.998533	0.0466293	0.217551	0.830284	No	NA
Non-cancer illness code, self-reported: multiple sclerosis	0.14919	0.494217	0.76275	-0.0358367	0.167607	0.830692	No	NA
Stroke, excluding SAH	-0.548114	0.276782	0.0476687	0.0646698	0.307325	0.833334	No	NA
Treatment/medication code: arthrotec 50 tablet	-0.225654	0.259108	0.383815	-0.0621015	0.300792	0.836432	No	NA
Type of special diet followed: Other	-0.107669	0.24989	0.666564	0.0417748	0.206955	0.84003	No	NA
Diagnoses - main ICD10: I26 Pulmonary embolism	-0.121468	0.35042	0.728865	-0.0381996	0.191834	0.842162	No	NA
Estimated sample dilution factor (quantile) male	0.0509416	0.359032	0.88717	0.081468	0.410751	0.84278	No	NA
Alkaline phosphatase (quantile) female	-0.0159495	0.307258	0.958601	-0.0209318	0.106223	0.843785	No	NA
Eotaxin	-0.293347	0.263496	0.265585	-0.0456002	0.233096	0.844901	No	NA
3mm asymmetry angle (right)	-0.178205	0.479674	0.710256	-0.0213981	0.111031	0.847177	No	NA
Alzheimers	-0.101782	0.292916	0.728231	-0.0255742	0.138319	0.853313	No	NA
Vitamin supplement user	-0.0811913	0.320541	0.800041	0.031615	0.17338	0.855312	No	NA
Own or rent accommodation lived in: Pay part rent and part mortgage (shared ownership)	0.315338	0.401403	0.432108	-0.0353775	0.197947	0.858156	No	NA
Diagnoses - main ICD10: I50 Heart failure	-0.111165	0.270199	0.680767	-0.0335569	0.195243	0.863538	No	NA
Non-cancer illness code, self-reported: gout	-0.23346	0.251835	0.353909	0.0151083	0.0886981	0.864747	No	NA
Medication for cholesterol, blood pressure, diabetes, or take exogenous hormones: Insulin	0.302471	0.412776	0.463697	0.0326999	0.193193	0.865592	No	NA
Total sugars	0.219258	0.459903	0.633541	0.0303907	0.182689	0.867879	No	NA
Trunk predicted mass	-0.00319155	0.566905	0.995508	0.0103801	0.0629822	0.869094	No	NA
Total protein (quantile) male	0.176398	0.477692	0.711926	-0.0153462	0.0947372	0.871316	No	NA
Treatment/medication code: pioglitazone	-0.0797464	0.316995	0.801373	0.0260405	0.161462	0.871873	No	NA
Ever had eye surgery	-0.000748829	0.579925	0.99897	0.0343177	0.215025	0.873197	No	NA
Diagnoses - main ICD10: J47 Bronchiectasis	-0.00486014	0.195872	0.980204	0.0356376	0.229256	0.876468	No	NA
Cardioembolic stroke (Trans-ethnic meta-analysis)	0.0565345	0.331245	0.864481	-0.0234372	0.15183	0.877322	No	NA
Job coding: officer of ngo, trade union organiser/official, charity administrator, secretary of research or charity or political or professional or trade association or trade union	-0.127301	0.342434	0.710076	-0.0315017	0.204616	0.877645	No	NA
Type of fat/oil used in cooking: Polyunsaturated margarine	0.066535	0.228375	0.770791	-0.0402133	0.26161	0.877835	No	NA
Treatment/medication code: beclazone 50 inhaler	-0.240752	0.257629	0.35005	0.040298	0.266346	0.879739	No	NA
Job coding: receptionist, doctor's/dental receptionist	-0.402185	0.352947	0.254493	0.0371822	0.248651	0.881131	No	NA
Ventricular rate	-0.103701	0.266217	0.69688	-0.023494	0.157354	0.881312	No	NA
Depression possibly related to stressful or traumatic event	-0.0375247	0.297488	0.899622	-0.028852	0.200503	0.885581	No	NA
Phosphate (quantile) male	0.0811367	0.418301	0.846201	-0.0130601	0.0912679	0.886214	No	NA
Treatment/medication code: calcium salts	-0.116998	0.286113	0.682598	0.0301852	0.214561	0.88812	No	NA
Treatment/medication code: bendrofluazide	0.337455	0.384878	0.380603	0.026786	0.192264	0.889198	No	NA
Coeliac disease	0.18784	0.473152	0.69137	0.0714899	0.519697	0.890588	No	NA
Job coding: all other personal assistants and secretaries	-0.0614516	0.275043	0.823204	-0.0283586	0.208007	0.891557	No	NA
Diagnoses - main ICD10: K90 Intestinal malabsorption	0.161042	0.487545	0.741165	0.072143	0.534294	0.892592	No	NA
Diagnoses - main ICD10: I71 Aortic aneurysm and dissection	0.311566	0.405601	0.442394	-0.0380428	0.289278	0.895372	No	NA
Non-cancer illness code, self-reported: chronic fatigue syndrome	-0.141946	0.269446	0.598327	-0.0251346	0.191234	0.895432	No	NA
Trunk fat-free mass	-0.00250012	0.566346	0.996478	0.00825088	0.0630449	0.895876	No	NA
Lymphocyte percentage of white cells	0.148706	0.484133	0.758722	-0.00898952	0.0692229	0.896675	No	NA
Job coding: driving instructor, hgv instructor	0.23208	0.451857	0.607521	-0.0462515	0.361569	0.898213	No	NA
Vitamin D (quantile) female	-0.338293	0.388067	0.383351	-0.0098693	0.0775605	0.898745	No	NA
Total cholesterol	-0.00934688	0.57726	0.987081	0.0104891	0.0835195	0.900058	No	NA
Severity of problems due to mania or irritability	-0.0805129	0.348137	0.817107	-0.023293	0.186629	0.900675	No	NA
Malignant neoplasm of colon	0.230936	0.404226	0.567793	0.0269932	0.218972	0.901892	No	NA
Malignant neoplasm of colon	0.230936	0.404226	0.567793	0.0269932	0.218972	0.901892	No	NA
Completion status of test: Fully completed	-0.0358275	0.223138	0.872438	0.0306034	0.250023	0.90258	No	NA
Cholesterol (quantile) both_sexes	-0.167649	0.427639	0.695034	-0.00709503	0.058691	0.90378	No	NA
Diagnoses - main ICD10: T86 Failure and rejection of transplanted organs and tissues	-0.0328133	0.241951	0.892122	-0.0278315	0.230766	0.904004	No	NA
Weight, manual entry	-0.154612	0.219494	0.481183	-0.0422113	0.353039	0.904827	No	NA
Diastolic blood pressure, manual reading	-0.183122	0.477163	0.701148	-0.0160827	0.135488	0.905512	No	NA
Cardiomyopathies, Primary/intrinsic	0.295119	0.413761	0.475685	0.0265176	0.22536	0.906331	No	NA
Diagnoses - main ICD10: I35 Nonrheumatic aortic valve disorders	-0.112467	0.249584	0.652265	0.0364865	0.311294	0.906694	No	NA
Potassium in urine	0.114925	0.470822	0.807158	0.00911187	0.0789379	0.908104	No	NA
Job SOC coding: Authors, writers	-0.0416977	0.322695	0.897186	0.0254518	0.226554	0.910551	No	NA
Urea (quantile) female	-0.0771094	0.494963	0.8762	0.0113196	0.10104	0.910798	No	NA
Diagnoses - main ICD10: J33 Nasal polyp	0.195605	0.462378	0.672266	0.0175809	0.157266	0.910989	No	NA
LDL direct (quantile) male	0.0966763	0.517014	0.851669	0.00872639	0.078932	0.911969	No	NA
Treatment/medication code: calcium carbonate+cholecalciferol 1.25g/5micrograms tablet	0.0158171	0.310118	0.959323	0.0270361	0.244938	0.912108	No	NA
Milk type used: Other type of milk	-0.27148	0.26374	0.303315	0.0286526	0.264406	0.913705	No	NA
Current employment status: Retired	0.095214	0.399529	0.811637	0.016612	0.153794	0.913984	No	NA
Sweet snack consumers	-0.244288	0.402889	0.544288	-0.0223105	0.20995	0.915371	No	NA
P duration	0.270643	0.43044	0.529507	0.022841	0.223183	0.918485	No	NA
Job SOC coding: Public service administrative professionals	0.190966	0.458166	0.676821	0.0262462	0.259132	0.919324	No	NA
Cylindrical power (right)	0.0894137	0.442144	0.839739	0.0134646	0.135619	0.920914	No	NA
Job SOC coding: Driving instructors	0.250852	0.425925	0.55589	-0.0324977	0.328442	0.921182	No	NA
Vitamin C	0.152031	0.375029	0.685195	-0.0161844	0.163794	0.921289	No	NA
Calcium (quantile) both_sexes	-0.0572609	0.559455	0.918478	-0.00548139	0.0578864	0.924559	No	NA
Non-cancer illness code, self-reported: pernicious anaemia	-0.360574	0.380767	0.343655	-0.0203559	0.216084	0.924947	No	NA
COPD related to chronic (opportunist) infections	0.0271125	0.254565	0.915181	0.0215995	0.23749	0.927533	No	NA
Why stopped smoking: Financial reasons	-0.13131	0.50759	0.795872	0.0222645	0.246207	0.927946	No	NA
Milk type used: Skimmed	0.168684	0.47152	0.720535	0.00994524	0.113987	0.930474	No	NA
3mm cylindrical power angle (left)	0.00693732	0.384981	0.985623	-0.00873041	0.115844	0.939925	No	NA
Non-cancer illness code, self-reported: urinary frequency / incontinence	-0.0388599	0.263021	0.882544	0.0206681	0.279828	0.941122	No	NA
Non-cancer illness code, self-reported: varicose veins	-0.289805	0.391644	0.459317	0.0173146	0.245226	0.943711	No	NA
Trouble falling asleep	-0.100186	0.338718	0.767398	-0.0129549	0.186611	0.944654	No	NA
