## Supplementary Tables for "A shared genetic signature for common chronic pain conditions and its impact on biopsychosocial traits" (part 2 of 2)

### Sheet: S15—Facial pain × 1492 traits (continued)
Supplementary Table S15: Genetic correlation (rG) and genetic causal proportion (GCP) results for 1,492 traits with chronic facial pain
Time to answer	-0.0667288	0.46601	0.886139	0.00999229	0.146812	0.945737	No	NA
Diagnoses - main ICD10: C18 Malignant neoplasm of colon	0.0624448	0.554635	0.910358	0.0135927	0.203024	0.946621	No	NA
Cholesterol (quantile) female	-0.129548	0.371898	0.727583	0.00429807	0.0678224	0.94947	No	NA
Malignant melanoma of skin	-0.0968779	0.292256	0.74028	-0.0158315	0.249869	0.949481	No	NA
Malignant melanoma of skin	-0.0968779	0.292256	0.74028	-0.0158315	0.249869	0.949481	No	NA
Diagnoses - main ICD10: K50 Crohn's disease [regional enteritis]	-0.25123	0.429952	0.559004	0.0124755	0.197794	0.949708	No	NA
Impedance of leg (left)	0.0773632	0.504508	0.878127	0.00407799	0.0651212	0.950068	No	NA
Suggestive for eosinophilic asthma	0.191322	0.471361	0.684822	-0.00961652	0.153846	0.950159	No	NA
Corneal hysteresis (left)	-0.0928768	0.420335	0.825124	-0.00585643	0.0969638	0.951839	No	NA
Diagnoses - main ICD10: H40 Glaucoma	-0.357567	0.375677	0.341203	-0.0151744	0.2599	0.953441	No	NA
Diagnoses - main ICD10: N84 Polyp of female genital tract	-0.156283	0.48058	0.745033	-0.010733	0.194043	0.95589	No	NA
Low-density lipoprotein (LDL)	-0.0319784	0.577763	0.955861	-0.00480493	0.0914109	0.958079	No	NA
Urate (quantile) male	0.0347677	0.540565	0.948718	0.00371592	0.0712058	0.958381	No	NA
Non-cancer illness code, self-reported: malabsorption/coeliac disease	-0.0218559	0.572206	0.969532	0.0213334	0.422474	0.959727	No	NA
Own or rent accommodation lived in: Own with a mortgage	0.0314021	0.405353	0.938251	0.00755508	0.15147	0.960219	No	NA
Job coding: civil engineer	0.189887	0.469553	0.685919	-0.0111457	0.225435	0.960568	No	NA
Mean time to correctly identify matches	-0.0195214	0.567038	0.972537	0.003857	0.0830778	0.96297	No	NA
Age deep-vein thrombosis (DVT, blood clot in leg) diagnosed	-0.483194	0.307018	0.115527	0.0219512	0.473753	0.963044	No	NA
Small vessel stroke (Europeans only)	-0.0445188	0.35379	0.899863	0.00892399	0.193526	0.96322	No	NA
Systolic blood pressure, automated reading	-0.00529918	0.578854	0.992696	0.00321346	0.0793233	0.967686	No	NA
Impedance of leg (right)	0.0225648	0.535981	0.966419	0.00250484	0.0626578	0.968112	No	NA
Aspartate aminotransferase (quantile) male	0.0404875	0.449254	0.928191	-0.00345902	0.0918344	0.969954	No	NA
Work hours - lumped category: Over 40 hours	0.0126479	0.326738	0.969122	-0.00647938	0.176569	0.970727	No	NA
Type of special diet followed: Low calorie	-0.16151	0.483928	0.738569	0.00608883	0.180566	0.9731	No	NA
Job SOC coding: Officers of non-governmental organisations	0.196216	0.464017	0.672394	0.00702652	0.211732	0.973526	No	NA
minimium_spo2_multiethnic	0.00188455	0.276795	0.994568	0.0066592	0.200833	0.973549	No	NA
Job SOC coding: Business and related associate professionals n.e.c.	-0.0600249	0.227533	0.791929	-0.00661033	0.236865	0.977736	No	NA
Workplace full of chemical or other fumes: Rarely/never	-0.0741963	0.296833	0.802618	0.00490268	0.196599	0.980105	No	NA
Heart failure	-0.0949023	0.339301	0.779708	0.00433428	0.189346	0.981737	No	NA
Heart failure, not strict	-0.0949023	0.339301	0.779708	0.00433428	0.189346	0.981737	No	NA
Heart failure,strict	-0.0949023	0.339301	0.779708	0.00433428	0.189346	0.981737	No	NA
Inverse distance to the nearest major road	-0.166567	0.274981	0.544687	0.0069377	0.307121	0.981978	No	NA
Coffee cups per day	-0.0861571	0.233877	0.712585	-0.00313719	0.197978	0.987357	No	NA
Oestradiol (quantile) both_sexes	-0.000762357	0.345891	0.998241	-0.00287862	0.199515	0.988488	No	NA
Illnesses of adopted siblings: None of the above (group 2)	0.035767	0.343163	0.916989	-0.000281376	0.186241	0.998795	No	NA

### Sheet: S16—Headaches × 1492 traits
Supplementary Table S16: Genetic correlation (rG) and genetic causal proportion (GCP) results for 1,492 traits with chronic headache
Phenotype	GCP	GCP_se	GCP_p	rG	rG_se	rG_p	rG_FDR	GCP_FDR
LooselyDefinedHeadache	0.768889	0.203577	0.000159	0.910829	0.018725	0	Yes	Yes
Multisite chronic pain	0.764959	0.182629	2.81e-05	0.725771	0.019778	8.47e-295	Yes	Yes
Pain type(s) experienced in last month: Headache	0.102114	0.468628	0.827507	0.904135	0.024694	1.74e-293	Yes	No
Pain type(s) experienced in last month: None of the above	0.729867	0.207186	0.000427	-0.72501	0.024396	4.4e-194	Yes	Yes
Medication for pain relief, constipation, heartburn: Paracetamol	0.830572	0.135301	8.32e-10	0.728585	0.031796	3.35e-116	Yes	Yes
Medication for pain relief, constipation, heartburn: None of the above	0.761103	0.170798	8.34e-06	-0.67929	0.032291	3.04e-98	Yes	Yes
Treatment/medication code: paracetamol	0.843397	0.126821	2.92e-11	0.722056	0.036939	4.36e-85	Yes	Yes
Headaches for 3+ months	0.233804	0.356049	0.511398	0.77456	0.04082	2.75e-80	Yes	No
Mood swings	0.419655	0.277812	0.130898	0.506445	0.032426	5.46e-55	Yes	No
Medication for pain relief, constipation, heartburn: Ibuprofen (e.g. Nurofen)	0.653801	0.183004	0.000353	0.666807	0.043887	3.89e-52	Yes	Yes
Pain type(s) experienced in last month: Stomach or abdominal pain	-0.04537	0.308663	0.883134	0.605905	0.042825	1.91e-45	Yes	No
Miserableness	0.256294	0.260573	0.325323	0.460618	0.033468	4.26e-43	Yes	No
Fed-up feelings	0.272055	0.210807	0.196864	0.452409	0.03441	1.76e-39	Yes	No
Pain type(s) experienced in last month: Back pain	0.387398	0.264393	0.142857	0.516843	0.039483	3.75e-39	Yes	No
Treatment/medication code: ibuprofen	0.684993	0.212729	0.001282	0.691622	0.05357	3.92e-38	Yes	Yes
Insomnia	-0.00817	0.12196	0.946566	0.411551	0.033881	5.95e-34	Yes	No
Loneliness, isolation	0.104076	0.219065	0.634723	0.4867	0.040278	1.29e-33	Yes	No
Mental health problems ever diagnosed by a professional: Depression	0.374775	0.332463	0.259629	0.568153	0.048543	1.21e-31	Yes	No
Neuroticism score	-0.11781	0.231234	0.610428	0.402703	0.034515	1.87e-31	Yes	No
Substances taken for depression: Medication prescribed to you (for at least two weeks)	0.255199	0.261334	0.328805	0.556154	0.048452	1.69e-30	Yes	No
Symptoms, signs and abnormal clinical and laboratory findings, not elsewhere classified	-0.61704	0.25066	0.01383	0.526736	0.046133	3.41e-30	Yes	Yes
Qualifications: College or University degree	-0.40346	0.240698	0.093701	-0.30772	0.027689	1.08e-28	Yes	No
Taking other prescription medications	-0.06342	0.220815	0.773942	0.44238	0.040389	6.44e-28	Yes	No
Any ICDMAIN event in hilmo or causes of death	-0.53579	0.302958	0.076973	0.484647	0.044567	1.52e-27	Yes	No
Ever had prolonged loss of interest in normal activities	0.745706	0.182325	4.31e-05	0.48443	0.044991	4.92e-27	Yes	Yes
Destinations on discharge from hospital (recoded): Usual Place of residence	-0.17645	0.429046	0.68088	0.529753	0.04983	2.14e-26	Yes	No
Long-standing illness, disability or infirmity	-0.36862	0.244187	0.131153	0.397253	0.037484	3.05e-26	Yes	No
Pain type(s) experienced in last month: Knee pain	-0.21179	0.300829	0.481418	0.389695	0.038147	1.69e-24	Yes	No
Major Deprresive Disorder	0.259127	0.145916	0.075755	0.402925	0.040326	1.66e-23	Yes	No
Ever suffered mental distress preventing usual activities	0.452572	0.247308	0.067251	0.508107	0.051201	3.28e-23	Yes	No
EA3	-0.23124	0.170615	0.17532	-0.27586	0.028221	1.44e-22	Yes	No
Pain type(s) experienced in last month: Hip pain	0.049803	0.296471	0.866593	0.439236	0.045243	2.77e-22	Yes	No
Ever had prolonged feelings of sadness or depression	0.655575	0.229107	0.004217	0.480349	0.04951	2.95e-22	Yes	Yes
Seen doctor (GP) for nerves, anxiety, tension or depression	0.088271	0.193853	0.648856	0.401524	0.041652	5.42e-22	Yes	No
Educational Attainment	-0.23541	0.16756	0.160033	-0.27454	0.0291	3.93e-21	Yes	No
Chest pain or discomfort	-0.63517	0.238006	0.007615	0.39963	0.043548	4.44e-20	Yes	Yes
Non-cancer illness code, self-reported: depression	0.76169	0.179539	2.21e-05	0.492914	0.054281	1.08e-19	Yes	Yes
Age at first live birth	-0.00356	0.126694	0.977554	-0.36742	0.041362	6.51e-19	Yes	No
Sensitivity / hurt feelings	0.102284	0.223307	0.646921	0.304022	0.034336	8.41e-19	Yes	No
Medication for pain relief, constipation, heartburn: Omeprazole (e.g. Zanprol)	-0.1107	0.382252	0.772121	0.528196	0.060681	3.19e-18	Yes	No
Bread type: White	-0.61502	0.258702	0.017438	0.324184	0.037688	7.86e-18	Yes	No
Chronic Pain	0.27228	0.206142	0.186555	0.509352	0.059315	8.91e-18	Yes	No
Treatment/medication code: co-codamol	0.270373	0.335884	0.420843	0.569284	0.066531	1.16e-17	Yes	No
Attendance/disability/mobility allowance: Disability living allowance	-0.10856	0.283585	0.701868	0.444963	0.053456	8.51e-17	Yes	No
Illness, injury, bereavement, stress in last 2 years: Financial difficulties	-0.27134	0.201025	0.177082	0.359244	0.043381	1.22e-16	Yes	No
Ever unenthusiastic/disinterested for a whole week	0.440815	0.141651	0.001858	0.393371	0.047851	2.02e-16	Yes	Yes
Seen a psychiatrist for nerves, anxiety, tension or depression	0.06571	0.146473	0.653711	0.361849	0.044738	6.05e-16	Yes	No
Ever depressed for a whole week	0.58245	0.265321	0.028144	0.406679	0.050645	9.75e-16	Yes	No
Diagnoses - main ICD10: R10 Abdominal and pelvic pain	0.115979	0.31876	0.715974	0.512521	0.06437	1.69e-15	Yes	No
Hospital episode type: General episode	-0.59464	0.264514	0.024574	0.472837	0.059794	2.62e-15	Yes	No
Leg pain on walking	-0.10633	0.335617	0.75137	0.441115	0.055782	2.62e-15	Yes	No
Irritability	-0.168	0.163931	0.305452	0.279485	0.035581	4e-15	Yes	No
Bipolar and major depression status: No Bipolar or Depression	0.62946	0.234806	0.007345	-0.3895	0.049603	4.08e-15	Yes	Yes
Illness, injury, bereavement, stress in last 2 years: None of the above	-0.15513	0.485133	0.74915	-0.42541	0.054864	8.91e-15	Yes	No
Qualifications: None of the above	-0.48648	0.324814	0.13421	0.294084	0.038035	1.06e-14	Yes	No
Substances taken for anxiety: Medication prescribed to you (for at least two weeks)	-0.24046	0.284786	0.398481	0.45434	0.058862	1.17e-14	Yes	No
Wheeze or whistling in the chest in last year	-0.46846	0.341914	0.170648	0.336506	0.043663	1.29e-14	Yes	No
Leisure/social activities: Sports club or gym	0.155739	0.156036	0.318234	-0.39093	0.050869	1.53e-14	Yes	No
Attendance/disability/mobility allowance: None of the above	0.034771	0.295207	0.906238	-0.41437	0.053986	1.65e-14	Yes	No
Ever sought or received professional help for mental distress	0.316076	0.231924	0.172932	0.400024	0.052131	1.67e-14	Yes	No
Leisure/social activities: None of the above	0.250172	0.137774	0.069399	0.362821	0.047334	1.79e-14	Yes	No
Shortness of breath walking on level ground	-0.13885	0.245478	0.57165	0.410802	0.053601	1.8e-14	Yes	No
Current employment status: Unable to work because of sickness or disability	0.108812	0.275165	0.692518	0.414627	0.05427	2.17e-14	Yes	No
Hearing difficulty/problems with background noise	-0.00217	0.310865	0.99443	0.318597	0.042163	4.15e-14	Yes	No
Treatment/medication code: omeprazole	0.105727	0.390194	0.786421	0.525409	0.06994	5.81e-14	Yes	No
Alcohol drinker status: Previous	0.321078	0.221345	0.146897	0.429566	0.057395	7.19e-14	Yes	No
Pain type(s) experienced in last month: Facial pain	0.636232	0.256884	0.013259	0.528025	0.070695	8.08e-14	Yes	Yes
Alcohol drinker status: Current	0.494899	0.197576	0.01225	-0.38719	0.051859	8.26e-14	Yes	Yes
Attendance/disability/mobility allowance: Blue badge	0.265598	0.285256	0.35181	0.36559	0.049045	9.04e-14	Yes	No
Qualifications: CSEs or equivalent	-0.22941	0.142453	0.107304	0.372113	0.050173	1.2e-13	Yes	No
Back pain for 3+ months	-0.26019	0.297034	0.381049	0.489925	0.066172	1.32e-13	Yes	No
Types of physical activity in last 4 weeks: None of the above	-0.56599	0.285772	0.047638	0.381073	0.051584	1.5e-13	Yes	No
Ever had period extreme irritability	0.704016	0.200954	0.000459	0.375165	0.051164	2.26e-13	Yes	Yes
Treatment/medication code: amitriptyline	0.347216	0.429594	0.418952	0.648006	0.088975	3.26e-13	Yes	No
Year ended full time education	-0.5398	0.297056	0.069192	-0.30729	0.04247	4.64e-13	Yes	No
Guilty feelings	-0.10384	0.125125	0.406606	0.284335	0.039516	6.23e-13	Yes	No
Townsend deprivation index at recruitment	0.032598	0.191604	0.864908	0.314187	0.043678	6.33e-13	Yes	No
Non-cancer illness code, self-reported: gastro-oesophageal reflux (gord) / gastric reflux	-0.22578	0.441832	0.609341	0.497742	0.069307	6.89e-13	Yes	No
Hearing difficulty/problems: Yes	-0.49346	0.304189	0.104758	0.316477	0.044307	9.15e-13	Yes	No
Hearing difficulty/problems: No	-0.49335	0.306063	0.106979	-0.31602	0.04436	1.05e-12	Yes	No
Non-cancer illness code, self-reported: osteoarthritis	-0.11333	0.197026	0.565157	0.352083	0.049655	1.33e-12	Yes	No
Own or rent accommodation lived in: Rent - from local authority, local council, housing association	-0.47048	0.274397	0.086419	0.353331	0.049936	1.49e-12	Yes	No
Diseases of the genitourinary system	0.226806	0.346016	0.512161	0.414355	0.058684	1.66e-12	Yes	No
Bread type: Wholemeal or wholegrain	-0.4737	0.326697	0.147065	-0.29653	0.042005	1.67e-12	Yes	No
Mental health problems ever diagnosed by a professional: Anxiety, nerves or generalized anxiety disorder	0.093577	0.279477	0.737755	0.435815	0.061817	1.79e-12	Yes	No
Tinnitus: No, never	0.301909	0.236469	0.201695	-0.3981	0.05716	3.29e-12	Yes	No
Workplace very noisy: Often	-0.24518	0.329569	0.456904	0.477309	0.068941	4.41e-12	Yes	No
Diagnoses - main ICD10: M54 Dorsalgia	0.125548	0.371915	0.735686	0.438045	0.063311	4.55e-12	Yes	No
Dorsalgia	0.125548	0.371915	0.735686	0.438045	0.063311	4.55e-12	Yes	No
Worrier / anxious feelings	-0.24787	0.32558	0.446476	0.247494	0.036331	9.61e-12	Yes	No
Ever used hormone-replacement therapy (HRT)	-0.54792	0.28563	0.055077	0.343616	0.050454	9.72e-12	Yes	No
Suffer from 'nerves'	-0.48271	0.219746	0.028042	0.297704	0.043738	1e-11	Yes	No
#Other joint disorders	0.323852	0.21155	0.125806	0.344134	0.051147	1.72e-11	Yes	No
Qualifications: NVQ or HND or HNC or equivalent	0.500639	0.282846	0.076727	0.382806	0.057084	2e-11	Yes	No
Pain type(s) experienced in last month: Pain all over the body	-0.48398	0.341946	0.156964	0.46996	0.070148	2.09e-11	Yes	No
Tense / 'highly strung'	-0.50707	0.312561	0.104735	0.277442	0.041417	2.1e-11	Yes	No
Diagnoses - main ICD10: R07 Pain in throat and chest	-0.19768	0.504796	0.695354	0.341151	0.051134	2.53e-11	Yes	No
Ever highly irritable/argumentative for 2 days	0.105156	0.281849	0.709079	0.373979	0.057742	9.37e-11	Yes	No
Illness, injury, bereavement, stress in last 2 years: Serious illness, injury or assault to yourself	-0.40818	0.185842	0.028065	0.34089	0.052696	9.86e-11	Yes	No
Hernia	-0.2	0.300629	0.505877	0.377557	0.058949	1.51e-10	Yes	No
Activities undertaken to treat depression: Talking therapies, such as psychotherapy, counselling, group therapy or CBT	0.633329	0.232118	0.006363	0.359446	0.056473	1.95e-10	Yes	Yes
Injury, poisoning and certain other consequences of external causes	0.055527	0.339272	0.869995	0.365343	0.058276	3.63e-10	Yes	No
Age at last live birth	-0.0223	0.147264	0.879638	-0.30185	0.048158	3.66e-10	Yes	No
Ever felt worried, tense, or anxious for most of a month or longer	0.250509	0.17813	0.159627	0.351888	0.05615	3.68e-10	Yes	No
HEM_GWAS_META	0.095782	0.340595	0.778543	0.24941	0.039842	3.85e-10	Yes	No
Suicide attempt	-0.01104	0.275367	0.968015	0.38551	0.061586	3.86e-10	Yes	No
Manifestations of mania or irritability: I was more restless than usual	0.661382	0.218104	0.002426	0.400229	0.064509	5.5e-10	Yes	Yes
Types of physical activity in last 4 weeks: Strenuous sports	-0.52296	0.303519	0.084889	-0.33272	0.053852	6.48e-10	Yes	No
Mouth/teeth dental problems: None of the above	-0.02772	0.200979	0.890294	-0.31592	0.051518	8.66e-10	Yes	No
Major dietary changes in the last 5 years: Yes, because of illness	0.444735	0.258553	0.085416	0.30317	0.049504	9.12e-10	Yes	No
Cereal type: Muesli	0.123617	0.179752	0.491635	-0.30099	0.049633	1.32e-09	Yes	No
Types of transport used (excluding work): Cycle	-0.20649	0.255768	0.419474	-0.32425	0.053503	1.36e-09	Yes	No
Had other major operations	-0.40269	0.246985	0.103016	0.298772	0.049515	1.6e-09	Yes	No
Age started oral contraceptive pill	-0.53282	0.297505	0.073298	-0.30983	0.051453	1.73e-09	Yes	No
Leg fat percentage (right)	-0.01066	0.558275	0.984769	0.18436	0.030631	1.76e-09	Yes	No
Diagnoses - main ICD10: K44 Diaphragmatic hernia	-0.80946	0.143984	1.89e-08	0.532611	0.089126	2.29e-09	Yes	Yes
Qualifications: Other professional qualifications eg: nursing, teaching	-0.06485	0.139348	0.641643	-0.23739	0.03973	2.3e-09	Yes	No
Medication for pain relief, constipation, heartburn: Laxatives (e.g. Dulcolax, Senokot)	-0.54977	0.266129	0.038846	0.462882	0.078208	3.25e-09	Yes	No
Mental health problems ever diagnosed by a professional: Panic attacks	0.318404	0.422758	0.451354	0.448025	0.076063	3.86e-09	Yes	No
Leg fat percentage (left)	-0.02245	0.556177	0.967803	0.181567	0.030838	3.91e-09	Yes	No
Treatment/medication code: tramadol	0.359833	0.645806	0.577401	0.487253	0.083099	4.53e-09	Yes	No
Mouth/teeth dental problems: Toothache	-0.19404	0.302775	0.521609	0.442923	0.075807	5.13e-09	Yes	No
Age first had sexual intercourse	-0.25507	0.192343	0.184807	-0.28704	0.049239	5.56e-09	Yes	No
Ever worried more than most people would in similar situation	-0.07804	0.267226	0.770245	0.325327	0.056021	6.35e-09	Yes	No
Manifestations of mania or irritability: My thoughts were racing	0.49773	0.31398	0.112914	0.462845	0.080235	7.99e-09	Yes	No
Other serious medical condition/disability diagnosed by doctor	0.282285	0.216672	0.192637	0.294788	0.051135	8.17e-09	Yes	No
Mouth ulcers	0.046298	0.543171	0.932073	0.268642	0.046987	1.08e-08	Yes	No
Diseases of the musculoskeletal system and connective tissue	0.350615	0.182229	0.05435	0.31463	0.055059	1.1e-08	Yes	No
Diseases of the nervous system	-0.16249	0.34336	0.636056	0.358678	0.062931	1.2e-08	Yes	No
Non-cancer illness code, self-reported: irritable bowel syndrome	-0.17836	0.476703	0.708296	0.553315	0.097645	1.46e-08	Yes	No
Treatment/medication code: propranolol	0.259362	0.339409	0.444773	0.532953	0.094613	1.77e-08	Yes	No
Diagnoses - main ICD10: K21 Gastro-oesophageal reflux disease	-0.08347	0.277897	0.763906	0.404527	0.072006	1.93e-08	Yes	No
Neoplasms	0.154256	0.548522	0.778541	0.329729	0.058784	2.03e-08	Yes	No
Non-cancer illness code, self-reported: hiatus hernia	-0.50861	0.301072	0.091157	0.41073	0.073495	2.29e-08	Yes	No
Transport type for commuting to job workplace: Cycle	-0.15475	0.344277	0.653069	-0.31092	0.055642	2.3e-08	Yes	No
Treatment/medication code: citalopram	-0.04128	0.536344	0.938652	0.627799	0.112749	2.58e-08	Yes	No
Maternal smoking around birth	-0.0588	0.173306	0.734377	0.216768	0.039093	2.94e-08	Yes	No
Diseases of the circulatory system	-0.51347	0.315508	0.103647	0.279693	0.050653	3.36e-08	Yes	No
Hand grip strength (right)	-0.44169	0.362437	0.222974	-0.18271	0.033366	4.36e-08	Yes	No
Treatment/medication code: lansoprazole	-0.15175	0.331199	0.646819	0.3628	0.066958	6.02e-08	Yes	No
Illnesses of siblings: None of the above (group 1)	0.29562	0.189404	0.118573	-0.24443	0.04521	6.42e-08	Yes	No
ADHD	-0.09656	0.191519	0.614141	0.311929	0.057729	6.54e-08	Yes	No
Treatment/medication code: ranitidine	-0.44409	0.340209	0.191779	0.525848	0.097454	6.82e-08	Yes	No
Duration of walks	-0.16203	0.192379	0.399652	0.237859	0.044126	7.03e-08	Yes	No
Diagnoses - main ICD10: R31 Unspecified haematuria	-0.55382	0.258341	0.032052	0.375338	0.069727	7.33e-08	Yes	No
Cognitive Performance	-0.25212	0.269953	0.35033	-0.2225	0.041469	8.08e-08	Yes	No
Bilateral oophorectomy (both ovaries removed)	0.092717	0.566562	0.870008	0.328662	0.061296	8.23e-08	Yes	No
Worry too long after embarrassment	0.033259	0.26609	0.900531	0.182943	0.034194	8.79e-08	Yes	No
Low back pain	0.249229	0.380318	0.512264	0.438414	0.082074	9.21e-08	Yes	No
Diagnoses - main ICD10: I20 Angina pectoris	-0.03285	0.587247	0.95539	0.329891	0.061778	9.3e-08	Yes	No
Manifestations of mania or irritability: I was easily distracted	0.473971	0.348777	0.174162	0.534378	0.100626	1.09e-07	Yes	No
Gas or solid-fuel cooking/heating: An open solid fuel fire that you use regularly in winter time	-0.04668	0.204587	0.819525	-0.27497	0.051981	1.22e-07	Yes	No
Breast cancer ER-negative	0.287592	0.452391	0.524962	0.230573	0.043739	1.35e-07	Yes	No
Types of physical activity in last 4 weeks: Walking for pleasure (not as a means of transport)	0.0023	0.12826	0.985692	-0.23493	0.04504	1.83e-07	Yes	No
Hand grip strength (left)	-0.46367	0.343075	0.176527	-0.17149	0.033063	2.14e-07	Yes	No
Triglycerides (quantile) both_sexes	0.156346	0.378341	0.679431	0.182109	0.035127	2.17e-07	Yes	No
Mouth/teeth dental problems: Mouth ulcers	0.133849	0.489141	0.78436	0.255699	0.049643	2.59e-07	Yes	No
Bipolar and major depression status: Probable Recurrent major depression (severe)	0.305691	0.190767	0.109061	0.415433	0.080928	2.85e-07	Yes	No
Toothache	0.12015	0.292561	0.681304	0.405384	0.079092	2.97e-07	Yes	No
Alcohol usually taken with meals	-0.07349	0.217612	0.735592	-0.21456	0.042107	3.47e-07	Yes	No
Nervous feelings	-0.64846	0.233173	0.005419	0.21069	0.04151	3.86e-07	Yes	Yes
Workplace very dusty: Often	0.018305	0.342688	0.9574	0.377242	0.074471	4.07e-07	Yes	No
HDL cholesterol (quantile) female	0.409117	0.346181	0.237286	-0.19399	0.038317	4.13e-07	Yes	No
Body fat percentage	-0.0014	0.579566	0.998079	0.147134	0.02942	5.7e-07	Yes	No
Paingul gums	-0.75991	0.178695	2.11e-05	0.379632	0.075911	5.7e-07	Yes	Yes
Disorders of gallbladder, biliary tract and pancreas	-0.02477	0.581788	0.966035	0.277229	0.05557	6.07e-07	Yes	No
COPD differential diagnosis	-0.1538	0.266729	0.564199	0.315587	0.063334	6.26e-07	Yes	No
ILD differential diagnosis	-0.1538	0.266729	0.564199	0.315587	0.063334	6.26e-07	Yes	No
Medication for pain relief, constipation, heartburn: Ranitidine (e.g. Zantac)	-0.30734	0.42962	0.474378	0.456227	0.091686	6.49e-07	Yes	No
Had major operations	-0.20709	0.358388	0.563383	0.310635	0.062482	6.64e-07	Yes	No
Illnesses of siblings: None of the above (group 2)	0.113728	0.513202	0.824621	-0.40758	0.082032	6.75e-07	Yes	No
Ever had bowel cancer screening	0.090895	0.54271	0.86699	0.293528	0.05909	6.78e-07	Yes	No
Apoliprotein A (quantile) female	0.459643	0.329951	0.1636	-0.16843	0.033942	6.97e-07	Yes	No
Activities undertaken to treat anxiety: Talking therapies, such as psychotherapy, counselling, group therapy or CBT	0.417995	0.372664	0.262016	0.315397	0.063625	7.16e-07	Yes	No
Leisure/social activities: Adult education class	-0.09298	0.522966	0.858883	-0.31646	0.063903	7.34e-07	Yes	No
Detention categories: Informal, not formally detained	0.172762	0.511175	0.735386	0.502893	0.101644	7.51e-07	Yes	No
Own or rent accommodation lived in: Own outright (by you or someone in your household)	-0.48344	0.297987	0.104729	-0.27134	0.055009	8.11e-07	Yes	No
Diseases of the respiratory system	0.222802	0.374384	0.551766	0.320728	0.065248	8.85e-07	Yes	No
Other pulmonary diagnosis	0.222802	0.374384	0.551766	0.320728	0.065248	8.85e-07	Yes	No
Bipolar and major depression status: Probable Recurrent major depression (moderate)	-0.41147	0.24194	0.088994	0.354016	0.072098	9.1e-07	Yes	No
Chest pain or discomfort walking normally	-0.52183	0.30709	0.089267	0.289451	0.059385	1.09e-06	Yes	No
Fluid intelligence score	-0.4119	0.362433	0.255759	-0.23485	0.048218	1.11e-06	Yes	No
Forced expiratory volume in 1-second (FEV1), predicted	-0.48616	0.330739	0.141584	-0.14879	0.030629	1.19e-06	Yes	No
Major dietary changes in the last 5 years: No	0.523281	0.21618	0.015496	-0.25697	0.052938	1.21e-06	Yes	Yes
Sodium in urine	-0.43582	0.375559	0.245858	0.193255	0.039891	1.27e-06	Yes	No
Episodal and paroxysmal disorders	0.358806	0.644732	0.577856	0.428633	0.088564	1.3e-06	Yes	No
Bone fractures	-0.13067	0.533367	0.806462	0.222537	0.046008	1.32e-06	Yes	No
Triglycerides (quantile) female	0.00895	0.336976	0.978812	0.190796	0.039444	1.32e-06	Yes	No
Diagnoses - main ICD10: K29 Gastritis and duodenitis	0.30927	0.313975	0.324618	0.411754	0.085355	1.41e-06	Yes	No
Diagnoses - main ICD10: K80 Cholelithiasis	-0.01322	0.583365	0.981925	0.267696	0.055518	1.42e-06	Yes	No
Invitation to complete online 24-hour recall dietary questionnaire, acceptance	-0.30412	0.35517	0.391845	-0.26384	0.054953	1.58e-06	Yes	No
Professional informed about depression	0.259013	0.322648	0.422105	0.40702	0.085135	1.75e-06	Yes	No
Tense, sore, or aching muscles during worst period of anxiety	0.010171	0.23639	0.965679	0.513149	0.108029	2.03e-06	Yes	No
Other gastritis (incl. Duodenitis)	-0.24617	0.350219	0.48212	0.463969	0.097749	2.07e-06	Yes	No
Treatment/medication code: fluoxetine	0.081961	0.556039	0.882815	0.555404	0.117574	2.31e-06	Yes	No
Workplace very cold: Sometimes	-0.11262	0.240279	0.639287	0.341825	0.07243	2.37e-06	Yes	No
Qualifications: O levels/GCSEs or equivalent	-0.26963	0.385827	0.484648	-0.21079	0.044829	2.57e-06	Yes	No
Fractured/broken bones in last 5 years	-0.49235	0.281238	0.080008	0.244287	0.052243	2.93e-06	Yes	No
Knee pain for 3+ months	0.33231	0.408046	0.415421	0.405352	0.087023	3.19e-06	Yes	No
Factors influencing health status and contact with health services	0.030391	0.586787	0.958694	0.400693	0.086654	3.76e-06	Yes	No
Smoking status: Current	0.203483	0.213453	0.340442	0.244052	0.0531	4.31e-06	Yes	No
Other eye problems	-0.03425	0.289915	0.905952	0.302394	0.065849	4.38e-06	Yes	No
Severity of problems due to mania or irritability	-0.14586	0.48948	0.765718	0.392682	0.086585	5.75e-06	Yes	No
Types of physical activity in last 4 weeks: Heavy DIY (eg: weeding, lawn mowing, carpentry, digging)	-0.4193	0.379071	0.268673	-0.18074	0.039875	5.82e-06	Yes	No
Breast cancer	0.023923	0.560886	0.965978	0.165773	0.036644	6.07e-06	Yes	No
Illnesses of siblings: Heart disease	-0.56994	0.272979	0.036811	0.289053	0.064444	7.28e-06	Yes	No
Waist circumference	-0.01362	0.596228	0.981775	0.123242	0.02762	8.12e-06	Yes	No
FI5 : family relationship calculation	0.451882	0.301735	0.134233	-0.25806	0.057969	8.52e-06	Yes	No
Tinnitus: Yes, now most or all of the time	0.026712	0.299127	0.928844	0.331602	0.074763	9.19e-06	Yes	No
Medication for cholesterol, blood pressure, diabetes, or take exogenous hormones: Cholesterol lowering medication	0.207967	0.530948	0.695288	0.227333	0.051258	9.2e-06	Yes	No
Illness, injury, bereavement, stress in last 2 years: Death of a close relative	-0.73641	0.212487	0.000529	0.339818	0.076741	9.51e-06	Yes	Yes
Illnesses of mother: Chronic bronchitis/emphysema	0.241166	0.470518	0.608264	0.335954	0.075871	9.51e-06	Yes	No
Mouth/teeth dental problems: Painful gums	-0.62841	0.148689	2.38e-05	0.411392	0.093326	1.04e-05	Yes	Yes
Workplace very cold: Rarely/never	0.541497	0.286948	0.059149	-0.28395	0.064583	1.1e-05	Yes	No
Weight change during worst episode of depression: Stayed about the same or was on a diet	-0.14404	0.373856	0.700023	-0.27346	0.062461	1.2e-05	Yes	No
FI3 : word interpolation	-0.49	0.324132	0.130603	-0.26152	0.059846	1.24e-05	Yes	No
Diagnoses - main ICD10: M79 Other soft tissue disorders, not elsewhere classified	-0.17728	0.365091	0.627274	0.345519	0.079673	1.45e-05	Yes	No
Other soft tissue disorders, not elsewhere classified	-0.17728	0.365091	0.627274	0.345519	0.079673	1.45e-05	Yes	No
Arm fat percentage (right)	-0.01545	0.579675	0.97874	0.139652	0.032319	1.55e-05	Yes	No
Trunk fat percentage	-0.00253	0.580452	0.996523	0.124367	0.028862	1.64e-05	Yes	No
Other specific joint derangements/joint disorders	-0.55381	0.29407	0.059668	0.565056	0.131228	1.66e-05	Yes	No
Victim of sexual assault	-0.71999	0.18746	0.000123	0.270989	0.062925	1.66e-05	Yes	Yes
Feelings of worthlessness during worst period of depression	0.33094	0.390617	0.39687	0.317012	0.073723	1.71e-05	Yes	No
Methods of self-harm used: Ingesting a medication in excess of the normal dose	0.034413	0.540918	0.949273	0.455117	0.106268	1.85e-05	Yes	No
Cough on most days	0.0669	0.243232	0.783282	0.278617	0.065101	1.87e-05	Yes	No
Job involved shift work: Yes	-0.24654	0.220051	0.262545	0.282692	0.066413	2.08e-05	Yes	No
FI10 : arithmetic sequence recognition	0.022988	0.580741	0.968425	-0.3244	0.076582	2.28e-05	Yes	No
Current employment status: In paid employment or self-employed	-0.60691	0.259705	0.019443	-0.28259	0.066758	2.31e-05	Yes	No
Treatment/medication code: codeine	-0.5978	0.603036	0.321529	0.483867	0.114409	2.34e-05	Yes	No
Arm fat percentage (left)	-0.01673	0.579108	0.976957	0.135436	0.032205	2.61e-05	Yes	No
Ever had hysterectomy (womb removed)	-0.04594	0.25539	0.857249	0.33325	0.079633	2.85e-05	Yes	No
FI4 : positional arithmetic	-0.33684	0.40449	0.404986	-0.193	0.046174	2.92e-05	Yes	No
Diagnoses - main ICD10: N39 Other disorders of urinary system	-0.66053	0.253926	0.009288	0.376667	0.090269	3.01e-05	Yes	Yes
Worked with materials containing asbestos: Sometimes	0.144246	0.527082	0.784339	0.382135	0.091621	3.03e-05	Yes	No
Diagnoses - main ICD10: R51 Headache	0.37994	0.400359	0.342621	0.553816	0.13295	3.11e-05	Yes	No
Illnesses of father: Chronic bronchitis/emphysema	-0.19281	0.36733	0.599653	0.301538	0.07276	3.41e-05	Yes	No
Noninfectious colitis NAS	-0.59858	0.25957	0.021108	0.408786	0.09913	3.73e-05	Yes	No
Standing height	-0.4538	0.371221	0.221536	-0.11907	0.028878	3.74e-05	Yes	No
Diagnoses - main ICD10: D12 Benign neoplasm of colon, rectum, anus and anal canal	-0.81613	0.186842	1.25e-05	0.258853	0.062967	3.94e-05	Yes	Yes
Medication for cholesterol, blood pressure, diabetes, or take exogenous hormones: Hormone replacement therapy	-0.00761	0.572215	0.98939	0.330223	0.080379	3.99e-05	Yes	No
Current employment status: Doing unpaid or voluntary work	-0.63532	0.269868	0.018563	-0.28939	0.070505	4.05e-05	Yes	No
Age at last episode of depression	0.35508	0.396441	0.37043	0.362511	0.088959	4.6e-05	Yes	No
Workplace very hot: Often	-0.65524	0.25935	0.011522	0.401847	0.098696	4.67e-05	Yes	Yes
Workplace had a lot of cigarette smoke from other people smoking: Often	-0.00214	0.365536	0.995335	0.385312	0.094854	4.86e-05	Yes	No
Cancer diagnosed by doctor	0.001511	0.566882	0.997873	0.381447	0.094284	5.22e-05	Yes	No
Ever self-harmed	-0.44159	0.527718	0.402711	0.330786	0.081876	5.34e-05	Yes	No
Diagnoses - main ICD10: M25 Other joint disorders, not elsewhere classified	-0.5798	0.28264	0.040232	0.571371	0.141896	5.66e-05	Yes	No
HDL cholesterol (quantile) both_sexes	0.380454	0.303413	0.209874	-0.14781	0.036757	5.79e-05	Yes	No
Diagnoses - main ICD10: I84 Haemorrhoids	-0.29459	0.430029	0.49331	0.275886	0.068771	6.03e-05	Yes	No
Ever seen an un-real vision	0.139115	0.517555	0.788089	0.436821	0.109157	6.29e-05	Yes	No
Diagnoses - main ICD10: N92 Excessive, frequent and irregular menstruation	0.023956	0.596063	0.967942	0.415338	0.104216	6.74e-05	Yes	No
Other/unspecified dorsalgia	-0.93618	0.1799	1.95e-07	0.476849	0.119707	6.79e-05	Yes	Yes
FI8 : chained arithmetic	-0.34378	0.370196	0.353077	-0.20295	0.051057	7.04e-05	Yes	No
Illnesses of siblings: Severe depression	0.431176	0.328169	0.188885	0.255584	0.064509	7.43e-05	Yes	No
Triglycerides (quantile) male	0.024696	0.348089	0.943441	0.151501	0.038479	8.24e-05	Yes	No
Particulate matter air pollution (pm2.5); 2010	-0.11388	0.494778	0.817958	0.235068	0.059754	8.36e-05	Yes	No
Non-cancer illness code, self-reported: diverticular disease/diverticulitis	0.051552	0.191359	0.787622	0.206973	0.052616	8.37e-05	Yes	No
Victim of physically violent crime	-0.43658	0.351693	0.214474	0.277431	0.070702	8.71e-05	Yes	No
Leisure/social activities: Religious group	-0.24026	0.373723	0.520298	-0.17948	0.045786	8.86e-05	Yes	No
Leg fat mass (right)	0.145451	0.541679	0.788301	0.126891	0.032416	9.06e-05	Yes	No
Workplace very cold: Often	-0.51985	0.259889	0.045468	0.329412	0.084423	9.54e-05	Yes	No
Nerve, nerve root and plexus disorders	-0.29274	0.438311	0.504212	0.203177	0.052402	0.000106	Yes	No
Non-cancer illness code, self-reported: high cholesterol	0.252762	0.458408	0.581366	0.18127	0.046936	0.000112	Yes	No
Transport type for commuting to job workplace: Car/motor vehicle	-0.54236	0.273859	0.047654	0.245393	0.063604	0.000114	Yes	No
Leg fat mass (left)	0.133333	0.547347	0.807541	0.124703	0.032402	0.000119	Yes	No
Diagnoses - main ICD10: M17 Gonarthrosis [arthrosis of knee]	-0.308	0.447152	0.490953	0.204122	0.053164	0.000123	Yes	No
Gonarthrosis [arthrosis of knee](FG)	-0.308	0.447152	0.490953	0.204122	0.053164	0.000123	Yes	No
Tinnitus: Yes, but not now, but have in the past	0.171929	0.370187	0.642334	0.382165	0.099534	0.000123	Yes	No
Illnesses of mother: Severe depression	-0.38687	0.239872	0.106782	0.23119	0.060305	0.000126	Yes	No
Diagnoses - main ICD10: M51 Other intervertebral disk disorders	-0.63876	0.229865	0.005455	0.385384	0.100574	0.000127	Yes	Yes
Leg pain when walking uphill or hurrying	0.312369	0.429699	0.467257	0.310081	0.081025	0.00013	Yes	No
Diagnoses - main ICD10: K57 Diverticular disease of intestine	-0.00031	0.575734	0.999572	0.179408	0.047129	0.000141	Yes	No
Neoplasms	-0.07069	0.536068	0.895094	0.299985	0.07885	0.000142	Yes	No
FI9 : concept interpolation	-0.23608	0.468138	0.614047	-0.22511	0.059406	0.000151	Yes	No
Non-cancer illness code, self-reported: back problem	-0.13841	0.562023	0.805478	0.376344	0.099374	0.000152	Yes	No
Apoliprotein A (quantile) both_sexes	0.398167	0.337671	0.238337	-0.12133	0.032148	0.000161	Yes	No
Blood clot, DVT, bronchitis, emphysema, asthma, rhinitis, eczema, allergy diagnosed by doctor: Emphysema/chronic bronchitis	-0.41044	0.36128	0.255928	0.285131	0.075642	0.000164	Yes	No
Diagnoses - main ICD10: N32 Other disorders of bladder	-0.61576	0.238597	0.009859	0.429836	0.114249	0.000168	Yes	Yes
Heel bone mineral density (BMD) T-score, automated (right)	0.00681	0.574518	0.990542	-0.12158	0.032366	0.000172	Yes	No
Heel quantitative ultrasound index (QUI), direct entry (right)	0.006835	0.574514	0.990507	-0.12159	0.032365	0.000172	Yes	No
Sitting height	-0.39905	0.410435	0.330916	-0.11705	0.031153	0.000172	Yes	No
Neck/shoulder pain for 3+ months	-0.07661	0.281939	0.785832	0.422372	0.112603	0.000176	Yes	No
Workplace had a lot of diesel exhaust: Sometimes	-0.44163	0.344609	0.200002	0.303722	0.080964	0.000176	Yes	No
Diagnoses - main ICD10: T39 Poisoning by nonopioid analgesics, antipyretics and antirheumatics	-0.01383	0.520689	0.978816	0.485877	0.129785	0.000181	Yes	No
Breathing problems improved/stopped away from workplace or on holiday: Yes	-0.49135	0.330298	0.136859	0.359681	0.096102	0.000182	Yes	No
Heel bone mineral density (BMD) (right)	0.008319	0.574374	0.988444	-0.1207	0.032245	0.000182	Yes	No
Treatment/medication code: atenolol	-0.11097	0.264541	0.674875	0.225173	0.06021	0.000184	Yes	No
Non-cancer illness code, self-reported: chronic obstructive airways disease/copd	-0.75638	0.176903	1.91e-05	0.415207	0.111574	0.000198	Yes	Yes
Illness, injury, bereavement, stress in last 2 years: Serious illness, injury or assault of a close relative	0.024636	0.578208	0.966015	0.25072	0.067496	0.000204	Yes	No
Breathing problems responsible for leaving job: No	-0.62525	0.258708	0.015657	0.255426	0.068798	0.000205	Yes	Yes
FI6 : conditional arithmetic	-0.37157	0.381184	0.329677	-0.19088	0.051415	0.000205	Yes	No
Medication for cholesterol, blood pressure, diabetes, or take exogenous hormones: None of the above	0.41937	0.351009	0.232182	-0.20671	0.055668	0.000205	Yes	No
Speech-reception-threshold (SRT) estimate (left)	-0.47939	0.274794	0.081061	0.277828	0.074847	0.000206	Yes	No
Fruit consumers	-0.31655	0.376638	0.400652	-0.35914	0.097184	0.00022	Yes	No
Diagnoses - main ICD10: K52 Other non-infective gastro-enteritis and colitis	-0.65261	0.234214	0.00533	0.377022	0.102257	0.000227	Yes	Yes
Frequency of solarium/sunlamp use	0.115601	0.456073	0.799906	-0.22236	0.060303	0.000227	Yes	No
Bone mineral density	0.071564	0.5473	0.895966	-0.1118	0.030337	0.000228	Yes	No
Bring up phlegm/sputum/mucus on most days	-0.24323	0.203506	0.23201	0.299842	0.081839	0.000248	Yes	No
Diseases of the skin and subcutaneous tissue	0.003877	0.579036	0.994657	0.458922	0.125388	0.000252	Yes	No
Maximum workload during fitness test	0.024271	0.584421	0.966874	-0.29283	0.080473	0.000274	Yes	No
Manifestations of mania or irritability: I was more talkative than usual	0.366801	0.253073	0.147229	0.240849	0.066266	0.000278	Yes	No
Been in serious accident believed to be life-threatening	-0.33314	0.54913	0.544068	0.337792	0.092955	0.000279	Yes	No
Worked with paints, thinners or glues: Sometimes	-0.70381	0.199224	0.000411	0.32963	0.090893	0.000287	Yes	Yes
Illnesses of siblings: High blood pressure	0.278491	0.173332	0.108122	0.158082	0.043611	0.000289	Yes	No
Treatment/medication code: imigran 50mg tablet	0.211723	0.506881	0.676167	0.650841	0.180418	0.000309	Yes	No
Treatment/medication code: simvastatin	-0.02348	0.594166	0.968472	0.172848	0.047963	0.000314	Yes	No
Illnesses of mother: None of the above (group 2)	-0.45262	0.335309	0.177058	-0.29869	0.083274	0.000335	Yes	No
Speech-reception-threshold (SRT) estimate (right)	0.697105	0.23612	0.003154	0.317143	0.088496	0.000339	Yes	Yes
Workplace very noisy: Rarely/never	-0.07379	0.226453	0.744542	-0.25086	0.07048	0.000372	Yes	No
Particulate matter air pollution (pm10); 2010	0.031685	0.577373	0.956236	0.375515	0.105624	0.000378	Yes	No
Coffee type: Ground coffee (include espresso, filter etc)	-0.47262	0.350554	0.177588	-0.15409	0.043373	0.000381	Yes	No
Heel bone mineral density (BMD) T-score, automated (left)	0.272581	0.442422	0.537822	-0.11561	0.032594	0.00039	Yes	No
Heel quantitative ultrasound index (QUI), direct entry (left)	0.272583	0.442421	0.537818	-0.11561	0.032594	0.00039	Yes	No
Non-butter spread type details: Soft (tub) margarine	0.021431	0.578827	0.970465	0.203911	0.057652	0.000405	Yes	No
ECG, load	0.022763	0.577263	0.968546	-0.32854	0.092905	0.000406	Yes	No
#Arthrosis	-0.13229	0.496542	0.789918	0.197261	0.055818	0.000409	Yes	No
Workplace very hot: Rarely/never	0.330807	0.352098	0.347457	-0.28876	0.081715	0.00041	Yes	No
Number of things worried about during worst period of anxiety	-0.14331	0.395994	0.717418	0.436672	0.123737	0.000417	Yes	No
Workplace full of chemical or other fumes: Often	-0.08187	0.350346	0.81524	0.395739	0.112188	0.00042	Yes	No
Thoughts of death during worst depression	-0.20038	0.482382	0.677846	0.471322	0.133794	0.000427	Yes	No
Heel bone mineral density (BMD) (left)	0.257813	0.452748	0.569057	-0.114	0.0324	0.000434	Yes	No
Body mass index (BMI)	-0.01033	0.592063	0.98608	0.12444	0.035375	0.000435	Yes	No
Restless during period of worst anxiety	0.126778	0.537808	0.813642	0.486467	0.138706	0.000453	Yes	No
Whole body fat mass	0.012065	0.587679	0.983621	0.105451	0.030109	0.000461	Yes	No
Workplace very dusty: Sometimes	-0.00046	0.58034	0.999369	0.547613	0.156698	0.000475	Yes	No
Body mass index (BMI)	-0.02884	0.59234	0.961168	0.123418	0.035361	0.000483	Yes	No
Types of transport used (excluding work): Walk	0.426845	0.303865	0.160105	-0.18677	0.053687	0.000504	Yes	No
Diagnoses - main ICD10: R69 Unknown and unspecified causes of morbidity	-0.09483	0.238662	0.691131	0.379029	0.109024	0.000508	Yes	No
Diagnoses - main ICD10: Z09 Follow-up examination after treatment for conditions other than malignant neoplasms	-0.48502	0.428181	0.257318	0.300493	0.086486	0.000512	Yes	No
Number of trend entries	-0.5556	0.287944	0.053666	-0.34612	0.099767	0.000522	Yes	No
Transport type for commuting to job workplace: Public transport	0.132399	0.133396	0.320941	-0.22581	0.065492	0.000565	Yes	No
Workplace full of chemical or other fumes: Sometimes	0.1837	0.496929	0.711629	0.270566	0.078496	0.000567	Yes	No
Heel broadband ultrasound attenuation (right)	-0.00013	0.581268	0.999822	-0.11827	0.034316	0.000568	Yes	No
Breast cancer ER-positive	-0.01001	0.582818	0.986293	0.132708	0.038566	0.000579	Yes	No
Medication for pain relief, constipation, heartburn: Aspirin	0.661087	0.229906	0.004034	0.188732	0.055003	0.000601	Yes	Yes
Dozing	-0.307	0.422319	0.467266	0.234459	0.06858	0.000629	Yes	No
Vascular/heart problems diagnosed by doctor: Angina	-0.11666	0.549017	0.831727	0.191824	0.056196	0.000641	Yes	No
Manifestations of mania or irritability: I needed less sleep than usual	0.467675	0.439003	0.286735	0.275679	0.080841	0.000649	Yes	No
Non-cancer illness code, self-reported: cervical spondylosis	0.015426	0.521657	0.976409	0.404963	0.118978	0.000665	Yes	No
Leisure/social activities: Other group activity	-0.47339	0.260583	0.069269	-0.18883	0.055491	0.000667	Yes	No
Professional informed about anxiety	0.139933	0.515426	0.786014	0.337041	0.099118	0.000673	Yes	No
Actions taken following self-harm: See anyone from psychiatric or mental health services, including liaison services	-0.48873	0.462502	0.290649	0.316774	0.093197	0.000676	Yes	No
Breathing problems during period of job: Yes	0.003982	0.595164	0.994662	0.252149	0.074542	0.000718	Yes	No
Non-cancer illness code, self-reported: emphysema/chronic bronchitis	-0.6384	0.260703	0.014334	0.285421	0.084403	0.000721	Yes	Yes
Treatment/medication code: cetirizine	0.021309	0.576434	0.970512	0.25568	0.075911	0.000757	Yes	No
Fractured bone site(s): Other bones	-0.53644	0.293078	0.067193	0.262404	0.077943	0.000761	Yes	No
Difficulty concentrating during worst depression	0.330859	0.390055	0.396306	0.272158	0.080998	0.000779	Yes	No
Signal-to-noise-ratio (SNR) of triplet (right)	-0.13184	0.349906	0.706342	0.28127	0.083831	0.000793	Yes	No
Pulse rate, automated reading	-0.58096	0.232826	0.012586	0.13018	0.038985	0.00084	Yes	Yes
Diagnoses - main ICD10: K62 Other diseases of anus and rectum	-0.13422	0.497157	0.787176	0.537117	0.161121	0.000857	Yes	No
Heel bone mineral density (BMD) T-score, automated	0.124495	0.526345	0.813023	-0.11424	0.034329	0.000876	Yes	No
Heel quantitative ultrasound index (QUI), direct entry	0.1245	0.526345	0.813016	-0.11423	0.03433	0.000876	Yes	No
Job SOC coding: Secondary education teaching professionals	-0.51894	0.301401	0.085113	-0.25415	0.07646	0.000888	Yes	No
Sleep disorders (combined)	-0.11508	0.417348	0.782749	0.264695	0.07983	0.000914	Yes	No
Diagnoses - main ICD10: G47 Sleep disorders	0.009585	0.405894	0.981161	0.271496	0.082	0.00093	Yes	No
ECG, phase time	-0.32834	0.399237	0.410835	-0.31875	0.096363	0.00094	Yes	No
Heel bone mineral density (BMD)	0.130801	0.521416	0.801924	-0.11266	0.034197	0.000986	Yes	No
Job coding: secondary school teacher or teaching professional (including head teacher)	-0.56873	0.274802	0.038489	-0.25391	0.077069	0.000986	Yes	No
Arm fat mass (right)	-0.00622	0.590275	0.991588	0.107622	0.03276	0.001019	Yes	No
Snoring	-0.08709	0.564324	0.877356	-0.13539	0.041443	0.001087	Yes	No
Treatment/medication code: gabapentin	-0.14927	0.378767	0.693514	0.391981	0.120109	0.0011	Yes	No
Non-cancer illness code, self-reported: deep venous thrombosis (dvt)	-0.00774	0.578933	0.989337	0.278537	0.085736	0.001159	Yes	No
Reason for glasses/contact lenses: For short-sightedness, i.e. only or mainly for distance viewing such as driving, cinema etc (called 'myopia')	-0.40887	0.371871	0.271556	-0.16501	0.05085	0.001174	Yes	No
Arm fat mass (left)	-0.01447	0.591527	0.980488	0.107064	0.033039	0.001193	Yes	No
More irritable than usual during worst period of anxiety	0.3301	0.437445	0.450483	0.377795	0.116886	0.001229	Yes	No
Total bilirubin (quantile) female	0.012372	0.586278	0.983164	-0.15475	0.047894	0.001233	Yes	No
Non-cancer illness code, self-reported: spine arthritis/spondylitis	0.386102	0.404004	0.33923	0.449016	0.139128	0.001249	Yes	No
Diagnoses - main ICD10: K20 Oesophagitis	0.013653	0.577749	0.981147	0.371307	0.115577	0.001315	Yes	No
IGF-1 (quantile) female	-0.40722	0.304726	0.18144	-0.10265	0.031969	0.001324	Yes	No
Neutrophill count	0.060693	0.58087	0.916784	0.138569	0.043425	0.001418	Yes	No
Diagnoses - main ICD10: M20 Acquired deformities of fingers and toes	-0.13364	0.500704	0.789537	0.196978	0.061812	0.001439	Yes	No
Smoking status: Never	-0.11037	0.164467	0.502167	-0.13739	0.043123	0.001443	Yes	No
Treatment/medication code: aspirin	0.658009	0.230779	0.004355	0.178201	0.055936	0.001444	Yes	Yes
Reason for reducing amount of alcohol drunk: Health precaution	0.227857	0.480799	0.635562	-0.19105	0.059987	0.001448	Yes	No
Diagnoses - main ICD10: S09 Other and unspecified injuries of head	-0.44765	0.308671	0.14699	0.35156	0.110407	0.001451	Yes	No
Diagnosed with life-threatening illness	-0.18738	0.425382	0.659575	0.322864	0.101599	0.001484	Yes	No
Diagnoses - main ICD10: K30 Dyspepsia	-0.56998	0.260327	0.028563	0.384595	0.121825	0.001594	Yes	No
Diagnoses - main ICD10: T81 Complications of procedures, not elsewhere classified	0.160485	0.632699	0.799765	0.37284	0.11844	0.001644	Yes	No
Mother's age at death	-0.11297	0.312201	0.717458	-0.24104	0.076626	0.001657	Yes	No
Diagnoses - main ICD10: M23 Internal derangement of knee	-0.01269	0.204812	0.950602	0.202155	0.064579	0.001746	Yes	No
Trunk fat mass	-0.02407	0.587912	0.967347	0.089655	0.028705	0.001788	Yes	No
Witnessed sudden violent death	0.377679	0.378014	0.317739	0.230935	0.07423	0.001864	Yes	No
#Spondylopathies	-0.30277	0.380179	0.425812	0.273159	0.087978	0.001904	Yes	No
Activities undertaken to treat depression: Other therapeutic activities such as mindfulness, yoga or art classes	0.163725	0.203059	0.420075	0.227603	0.073468	0.001948	Yes	No
GettingUp	-0.35094	0.394108	0.37321	-0.13866	0.044799	0.001966	Yes	No
Certain infectious and parasitic diseases	-0.0277	0.115824	0.810969	0.489514	0.158171	0.001969	Yes	No
Treatment/medication code: sumatriptan	-0.59624	0.290065	0.039825	0.886092	0.286532	0.001985	Yes	No
Age started hormone-replacement therapy (HRT)	0.261928	0.178591	0.142476	-0.23565	0.076269	0.002004	Yes	No
Gap coding: Unable to work due to sickness or disability	-0.61024	0.126999	1.55e-06	0.409701	0.13348	0.002145	Yes	Yes
Cereal type: Biscuit cereal (e.g. Weetabix)	0.003894	0.563985	0.994491	0.275526	0.090049	0.002215	Yes	No
Forced vital capacity (FVC), Best measure	-0.02858	0.589557	0.961333	-0.1175	0.038481	0.002263	Yes	No
Diagnoses - main ICD10: M47 Spondylosis	-0.7553	0.384028	0.049208	0.308188	0.101801	0.002467	Yes	No
Other arthrosis	-0.76181	0.171464	8.87e-06	0.342473	0.113124	0.002467	Yes	Yes
Blood clot, DVT, bronchitis, emphysema, asthma, rhinitis, eczema, allergy diagnosed by doctor: Blood clot in the leg (DVT)	-0.00232	0.579847	0.996813	0.256009	0.084647	0.002491	Yes	No
Treatment/medication code: dihydrocodeine	-0.75915	0.173197	1.17e-05	0.522614	0.173248	0.002557	Yes	Yes
Diagnoses - main ICD10: M13 Other arthritis	-0.28168	0.491932	0.566913	0.444865	0.147603	0.002579	Yes	No
Other arthritis (FG)	-0.28168	0.491932	0.566913	0.444865	0.147603	0.002579	Yes	No
Adopted as a child	-0.97706	0.047645	1.86e-93	0.37896	0.12624	0.002683	Yes	Yes
Worked with paints, thinners or glues: Often	0.149171	0.572294	0.794358	0.400937	0.13365	0.002701	Yes	No
Workplace very hot: Sometimes	0.339577	0.376542	0.367148	0.281716	0.095324	0.003123	Yes	No
Worked with materials containing asbestos: Often	-0.04946	0.558306	0.92941	0.405683	0.1375	0.003173	Yes	No
Heel broadband ultrasound attenuation (left)	0.320929	0.435677	0.461352	-0.10133	0.034477	0.003292	Yes	No
Signal-to-noise-ratio (SNR) of triplet (left)	-0.51432	0.281981	0.068159	0.225103	0.076683	0.00333	Yes	No
Meniscus derangement	-0.03822	0.179493	0.831382	0.194875	0.066402	0.003338	Yes	No
Non-cancer illness code, self-reported: ulcerative colitis	0.386701	0.353887	0.274515	0.238153	0.08119	0.003354	Yes	No
Breastfed as a baby	-0.41283	0.371105	0.265957	-0.16089	0.055088	0.003495	Yes	No
Diagnoses - main ICD10: J44 Other chronic obstructive pulmonary disease	-0.25447	0.465701	0.584774	0.284062	0.097316	0.003512	Yes	No
Total bilirubin (quantile) both_sexes	0.023494	0.570391	0.967145	-0.10547	0.036158	0.003535	Yes	No
Worked with paints, thinners or glues: Rarely/never	0.192817	0.476994	0.686041	-0.29549	0.101465	0.003589	Yes	No
Types of physical activity in last 4 weeks: Light DIY (eg: pruning, watering the lawn)	-0.41167	0.380508	0.2793	-0.12685	0.043764	0.003751	Yes	No
Age when last took cannabis	-0.07809	0.212926	0.713824	0.386779	0.134551	0.004046	Yes	No
Treatment/medication code: diclofenac	0.59969	0.270977	0.026893	0.219794	0.076627	0.004126	Yes	No
Asthma-related pneumonia	0.065472	0.560622	0.907031	0.304827	0.106299	0.004135	Yes	No
Pneumonias (Asthma/COPD co-morbidities)	0.065472	0.560622	0.907031	0.304827	0.106299	0.004135	Yes	No
Home area population density - urban or rural: England/Wales - Hamlet and Isolated Dwelling - less sparse	0.266046	0.446591	0.551358	-0.29855	0.104147	0.004149	Yes	No
Tinnitus: Yes, now some of the time	-0.46851	0.514339	0.362349	0.327477	0.114437	0.004214	Yes	No
napping	0.116124	0.318041	0.715021	0.140347	0.049093	0.004252	Yes	No
Sleep apnoea	0.203818	0.377558	0.589313	0.253634	0.088789	0.004282	Yes	No
Nitrogen oxides air pollution; 2010	0.241341	0.477372	0.613165	0.175465	0.061514	0.004339	Yes	No
Diagnoses - main ICD10: R04 Haemorrhage from respiratory passages	0.073767	0.449238	0.869571	0.338676	0.119134	0.004472	Yes	No
Unstable angina pectoris	-0.33675	0.356406	0.344742	0.229843	0.080907	0.0045	Yes	No
Easily tired during worst period of anxiety	0.319349	0.484669	0.509959	0.303102	0.107099	0.004653	Yes	No
Alcohol drinker status: Never	0.443266	0.199039	0.025945	0.201457	0.071192	0.004658	Yes	No
Treatment/medication code: atorvastatin	0.088533	0.544356	0.870803	0.186868	0.066182	0.00475	Yes	No
White blood cell (leukocyte) count	0.056371	0.575511	0.921972	0.133884	0.047581	0.004896	Yes	No
Vascular/heart problems diagnosed by doctor: None of the above	0.032252	0.45761	0.943812	-0.12023	0.04283	0.004998	Yes	No
Did your sleep change?	-0.59691	0.263105	0.023286	0.410619	0.146539	0.005077	Yes	No
Shoulder lesions	0.155429	0.437781	0.722561	0.212764	0.076123	0.00519	Yes	No
Diagnoses - main ICD10: Z42 Follow-up care involving plastic surgery	-0.49898	0.477754	0.296284	0.325985	0.116645	0.005195	Yes	No
Diagnoses - main ICD10: M75 Shoulder lesions	0.150966	0.436768	0.729611	0.213011	0.076291	0.005237	Yes	No
Illness, injury, bereavement, stress in last 2 years: Marital separation/divorce	-0.34288	0.434483	0.430009	0.315005	0.113079	0.005341	Yes	No
Own or rent accommodation lived in: Rent - from private landlord or letting agency	-0.62526	0.234006	0.007541	0.209608	0.075833	0.005709	Yes	Yes
Blood clot, DVT, bronchitis, emphysema, asthma, rhinitis, eczema, allergy diagnosed by doctor: Blood clot in the lung	-0.57376	0.245559	0.019463	0.235795	0.085344	0.005729	Yes	No
Mental health problems ever diagnosed by a professional: Social anxiety or social phobia	-0.38667	0.400347	0.33413	0.270618	0.097996	0.005753	Yes	No
Diagnoses - main ICD10: G56 Mononeuropathies of upper limb	-0.25509	0.464559	0.58293	0.150386	0.054516	0.005805	Yes	No
Heel Broadband ultrasound attenuation, direct entry	0.119719	0.550221	0.827754	-0.09737	0.035342	0.005871	Yes	No
Pulse rate	-0.44018	0.161102	0.006289	0.123899	0.04503	0.005933	Yes	Yes
Diagnoses - main ICD10: J18 Pneumonia, organism unspecified	-0.4767	0.284948	0.094339	0.302665	0.110194	0.006021	Yes	No
Ischaemic heart disease, wide definition	-0.37739	0.227012	0.096428	0.12763	0.04656	0.006122	Yes	No
Manifestations of mania or irritability: I was more active than usual	0.264384	0.357758	0.459906	0.188846	0.06895	0.006165	Yes	No
Types of transport used (excluding work): Public transport	0.3706	0.301504	0.219008	-0.13509	0.049528	0.006381	Yes	No
Non-cancer illness code, self-reported: pulmonary embolism +/- dvt	-0.63203	0.228131	0.005598	0.235087	0.086507	0.006577	Yes	Yes
Apoliprotein B (quantile) both_sexes	0.40752	0.375564	0.277882	0.118999	0.044027	0.006875	Yes	No
Usual side of head for mobile phone use: Right	0.091783	0.570542	0.872196	-0.15153	0.056137	0.006947	Yes	No
Coffee type: Other type of coffee	-0.86275	0.108505	1.85e-15	0.300759	0.111677	0.007079	Yes	Yes
Reason for reducing amount of alcohol drunk: Illness or ill health	0.196592	0.492662	0.689863	0.450546	0.167753	0.007236	Yes	No
C-reactive protein (quantile) both_sexes	0.121329	0.522718	0.816451	0.127481	0.047532	0.007318	Yes	No
Treatment/medication code: salbutamol	-0.02379	0.557404	0.965963	0.248601	0.092784	0.007376	Yes	No
Carpal tunnel syndrome	-0.05105	0.574872	0.929233	0.134601	0.050299	0.00745	Yes	No
COPD, early/later onset	0.049014	0.576947	0.932298	0.271156	0.101711	0.007677	Yes	No
Diagnoses - main ICD10: T84 Complications of internal orthopaedic prosthetic devices, implants and grafts	-0.38963	0.360363	0.279608	0.247274	0.09281	0.007715	Yes	No
Non-cancer illness code, self-reported: osteoporosis	-0.3555	0.254112	0.161814	0.14604	0.054891	0.007801	Yes	No
IGF-1 (quantile) both_sexes	-0.33069	0.331997	0.319212	-0.08595	0.032316	0.007819	Yes	No
Illnesses of father: Lung cancer	-0.13248	0.517417	0.79792	0.193149	0.072682	0.007874	Yes	No
Apoliprotein B (quantile) female	0.20621	0.476576	0.66524	0.118984	0.044803	0.007914	Yes	No
Added milk to filtered coffee	-0.64393	0.299524	0.031568	-0.26217	0.09877	0.007947	Yes	No
Diagnoses - main ICD10: K42 Umbilical hernia	-0.35144	0.243667	0.149219	0.217782	0.082206	0.008068	Yes	No
Diagnoses - main ICD10: R19 Other symptoms and signs involving the digestive system and abdomen	-0.02733	0.467096	0.95335	0.464979	0.175715	0.00814	Yes	No
Diagnoses - main ICD10: R55 Syncope and collapse	-0.01839	0.548635	0.973267	0.234749	0.088992	0.008343	Yes	No
Medication for cholesterol, blood pressure or diabetes: Cholesterol lowering medication	-0.01738	0.587591	0.9764	0.11973	0.045457	0.008441	Yes	No
Non-cancer illness code, self-reported: urinary frequency / incontinence	0.226195	0.545369	0.678321	0.328803	0.124981	0.008518	Yes	No
Diagnoses - main ICD10: K43 Ventral hernia	-0.73147	0.174356	2.73e-05	0.293352	0.111898	0.008752	Yes	Yes
Illnesses of father: None of the above (group 2)	0.195335	0.302083	0.517874	-0.19722	0.075244	0.008766	Yes	No
Cereal type: Other (e.g. Cornflakes, Frosties)	-0.18511	0.284446	0.515202	0.189861	0.072612	0.00893	Yes	No
Diagnoses - main ICD10: K51 Ulcerative colitis	0.468068	0.306896	0.127218	0.199059	0.076378	0.009154	Yes	No
Illnesses of mother: Lung cancer	-0.86892	0.08688	1.5e-23	0.338783	0.130004	0.009162	Yes	Yes
Fractured bone site(s): Wrist	0.443173	0.368569	0.229203	0.243308	0.093621	0.009353	Yes	No
Diagnoses - main ICD10: N20 Calculus of kidney and ureter	0.421932	0.369048	0.252914	0.166913	0.064242	0.009372	Yes	No
Forced expiratory volume in 1-second (FEV1), Best measure	-0.24086	0.501134	0.630775	-0.11684	0.044973	0.009376	Yes	No
Fractured bone site(s): Ankle	-0.58361	0.270205	0.030784	0.23681	0.091371	0.009549	Yes	No
C-reactive protein (quantile) female	0.031045	0.591883	0.95817	0.13595	0.052475	0.009577	Yes	No
Major dietary changes in the last 5 years: Yes, because of other reasons	0.450311	0.285428	0.114641	0.148362	0.057534	0.009918	Yes	No
Age of primiparous women at birth of child	0.496821	0.317108	0.11718	-0.18231	0.070967	0.0102	Yes	No
Treatment/medication code: cod liver oil capsule	-0.37446	0.376372	0.319779	-0.36941	0.144306	0.01047	Yes	No
Coffee consumed	-0.5293	0.357928	0.139198	-0.239	0.093402	0.010503	Yes	No
Job SOC coding: Higher education teaching professionals	-0.49124	0.306669	0.109186	-0.21431	0.083763	0.010511	Yes	No
Diagnoses - main ICD10: K40 Inguinal hernia	-0.16393	0.239192	0.493136	0.147298	0.057786	0.010803	Yes	No
How are people in household related to participant: Grandchild	-0.41303	0.281277	0.141996	0.286417	0.112402	0.01083	Yes	No
Diagnoses - main ICD10: N80 Endometriosis	-0.29756	0.364802	0.414684	0.266203	0.104554	0.010894	Yes	No
Endometriosis, IBD co-morbidity	-0.29756	0.364802	0.414684	0.266203	0.104554	0.010894	Yes	No
Feelings of tiredness during worst episode of depression	-0.71428	0.267534	0.007588	0.208577	0.081928	0.010901	Yes	Yes
Diagnoses - main ICD10: D17 Benign lipomatous neoplasm	-0.44935	0.331634	0.175431	0.354469	0.139392	0.010991	Yes	No
Ever manic/hyper for 2 days	0.415286	0.341652	0.224167	0.197998	0.077887	0.011019	Yes	No
Vascular/heart problems diagnosed by doctor: Stroke	-0.56262	0.371658	0.130073	0.319469	0.125767	0.01108	Yes	No
Forced vital capacity (FVC)	0.025577	0.593743	0.96564	-0.10241	0.040577	0.011605	Yes	No
ECG, phase duration	-0.21452	0.460259	0.641148	-0.29193	0.115884	0.011764	Yes	No
Triglycerides	0.178352	0.478112	0.709123	0.102093	0.04076	0.012254	Yes	No
Usual side of head for mobile phone use: Left	-0.05284	0.559052	0.924696	0.152087	0.06074	0.012284	Yes	No
Ohter specific/unspecified arthritis	0.002949	0.579375	0.995939	0.452095	0.180836	0.012418	Yes	No
Milk type used: Full cream	0.003847	0.578735	0.994696	0.175463	0.070312	0.012578	Yes	No
Activities undertaken to treat anxiety: Other therapeutic activities such as mindfulness, yoga or art classes	-0.47069	0.323468	0.145628	0.190726	0.076668	0.012858	Yes	No
Illnesses of siblings: Breast cancer	0.016167	0.579446	0.977741	0.282431	0.113787	0.013061	Yes	No
Mouth/teeth dental problems: Loose teeth	0.006131	0.57191	0.991447	0.157936	0.063699	0.013159	Yes	No
Never eat eggs, dairy, wheat, sugar: Dairy products	-0.59499	0.256624	0.020421	0.226046	0.091631	0.013628	Yes	No
Father's age at death	-0.05633	0.562551	0.920234	-0.14259	0.057875	0.013748	Yes	No
Current employment status: Unemployed	-0.60545	0.270834	0.025384	0.234826	0.095356	0.013792	Yes	No
Diagnoses - main ICD10: J34 Other disorders of nose and nasal sinuses	0.028568	0.651846	0.965043	0.387208	0.157322	0.013846	Yes	No
Tea intake	0.026425	0.256692	0.918007	0.098566	0.040232	0.014288	Yes	No
Job SOC coding: Researchers n.e.c.	0.111483	0.565172	0.843628	-0.27411	0.112143	0.014515	Yes	No
Diagnoses - main ICD10: M48 Other spondylopathies	-0.21589	0.377489	0.567383	0.212307	0.087148	0.014843	Yes	No
Magnesium	-0.25525	0.286661	0.373237	-0.21221	0.087141	0.014881	Yes	No
Treatment/medication code: symbicort 100/6 turbohaler	0.015985	0.364128	0.964984	0.230773	0.094772	0.014891	Yes	No
Gamma glutamyltransferase (quantile) both_sexes	-0.02398	0.580837	0.967075	0.08851	0.036501	0.015315	Yes	No
Destinations on discharge from hospital (recoded): Usual Place of residence: Living with relatives	-0.37697	0.386606	0.32952	0.221233	0.091348	0.015441	Yes	No
Astigmatism angle (right)	0.27016	0.435403	0.53494	0.276266	0.114139	0.015502	Yes	No
Vascular/heart problems diagnosed by doctor: High blood pressure	-0.1105	0.46188	0.810912	0.106053	0.043821	0.015515	Yes	No
Ever heard an un-real voice	0.135627	0.435039	0.755224	0.283223	0.117152	0.015625	Yes	No
Ever addicted to any substance or behaviour	-0.28293	0.329801	0.390955	0.257337	0.106476	0.015655	Yes	No
Started insulin within one year diagnosis of diabetes	0.264714	0.43912	0.546624	-0.17222	0.071268	0.015671	Yes	No
Any mental disorder	-0.39379	0.365414	0.281184	0.168955	0.069932	0.015692	Yes	No
Diagnoses - main ICD10: M19 Other arthrosis	-0.62499	0.246589	0.01126	0.367432	0.152642	0.016078	Yes	Yes
Treatment/medication code: venlafaxine	0.234152	0.262078	0.371621	0.173012	0.072186	0.016542	Yes	No
Blood clot, DVT, bronchitis, emphysema, asthma, rhinitis, eczema, allergy diagnosed by doctor: None of the above	0.169985	0.524992	0.7461	-0.08736	0.036476	0.016617	Yes	No
Spinal stenosis	-0.43348	0.278283	0.119306	0.206123	0.086186	0.016775	Yes	No
Milk type used: Semi-skimmed	-0.24062	0.464768	0.604659	-0.1593	0.066718	0.016953	Yes	No
Diseases of the ear and mastoid process	0.258896	0.489805	0.597105	0.311235	0.130375	0.016976	Yes	No
Non-butter spread type details: Olive oil based spread (eg: Bertolli)	0.227993	0.21648	0.292257	-0.17765	0.074865	0.017651	No	NA
Vitamin D (quantile) female	-0.03654	0.590152	0.950634	-0.07753	0.0327	0.017739	No	NA
Vegetable consumers	-0.71996	0.21346	0.000744	-0.25812	0.109304	0.018204	No	NA
Diagnoses - main ICD10: N84 Polyp of female genital tract	0.000831	0.580261	0.998857	0.212322	0.090061	0.018397	No	NA
Ulcerative colitis, NAS	0.546789	0.203539	0.007223	0.179455	0.076285	0.018652	No	NA
Medication for cholesterol, blood pressure or diabetes: None of the above	0.325735	0.448843	0.46801	-0.11843	0.050417	0.018825	No	NA
Diagnoses - main ICD10: K63 Other diseases of intestine	-0.02127	0.579414	0.97071	0.447445	0.190528	0.018852	No	NA
Non-cancer illness code, self-reported: hypertension	-0.05595	0.411182	0.89176	0.102418	0.043653	0.018965	No	NA
Handedness (chirality/laterality): Use both right and left hands equally	0.036958	0.282534	0.895926	0.271533	0.115737	0.01897	No	NA
Duration screen displayed	-0.35469	0.420356	0.398785	0.157621	0.067391	0.01934	No	NA
Answered sexual history questions	0.127098	0.561806	0.821021	0.124454	0.053364	0.019692	No	NA
Diagnoses - main ICD10: M67 Other disorders of synovium and tendon	-0.7262	0.196209	0.000215	0.29495	0.126564	0.019782	No	NA
Diagnoses - main ICD10: E66 Obesity	-0.02371	0.584276	0.967637	0.264647	0.113754	0.019992	No	NA
Forced expiratory volume in 1-second (FEV1)	-0.27493	0.487235	0.572572	-0.10815	0.046487	0.019995	No	NA
Substances taken for depression: Drugs or alcohol (more than once)	0.038619	0.571182	0.946094	0.162962	0.070233	0.020324	No	NA
HDL cholesterol (quantile) male	0.390825	0.349906	0.264019	-0.08961	0.038676	0.020502	No	NA
Job coding: higher education teaching professional, university lecturer/professor (including college/university head/vice chancellor)	-0.54204	0.280492	0.053303	-0.19862	0.085812	0.020635	No	NA
Disorders of synovium and tendon	0.419228	0.455212	0.357076	0.271721	0.117558	0.020812	No	NA
Diagnoses - main ICD10: I10 Essential (primary) hypertension	0.004053	0.578594	0.994412	0.345835	0.1498	0.020963	No	NA
Platelet count	-0.24814	0.37435	0.507421	0.067749	0.029379	0.021108	No	NA
Job coding: officer of ngo, trade union organiser/official, charity administrator, secretary of research or charity or political or professional or trade association or trade union	0.346008	0.464464	0.456295	-0.27577	0.119602	0.021127	No	NA
Never eat eggs, dairy, wheat, sugar: I eat all of the above	-0.26922	0.50572	0.594479	-0.10948	0.047622	0.021513	No	NA
Mental and behavioural disorders	-0.14534	0.470509	0.757397	0.160632	0.0702	0.022125	No	NA
Fibromyalgia related co-morbidities	-0.26048	0.227023	0.251229	0.327227	0.1436	0.022682	No	NA
Gamma glutamyltransferase (quantile) female	0.108711	0.51375	0.832417	0.084651	0.037154	0.022704	No	NA
Illnesses of siblings: Diabetes	0.233195	0.235592	0.32226	0.153434	0.067451	0.022922	No	NA
Home area population density - urban or rural: England/Wales - Urban - less sparse	-0.59974	0.229393	0.008936	0.214217	0.094329	0.023151	No	NA
Hallux valgus (acquired)	-0.39444	0.369134	0.285268	0.143097	0.063115	0.023374	No	NA
Ganglion	-0.8075	0.143955	2.03e-08	0.263164	0.116137	0.023452	No	NA
Diagnoses - main ICD10: N81 Female genital prolapse	0.275787	0.200175	0.168287	0.165258	0.073118	0.023812	No	NA
Cystatin C (quantile) both_sexes	0.133867	0.387168	0.729524	0.07727	0.034249	0.024063	No	NA
Number of incorrect matches in round	0.154746	0.561802	0.782974	0.092422	0.041071	0.02443	No	NA
Obesity	-0.02398	0.583549	0.967217	0.249109	0.111266	0.025166	No	NA
Rotator cuff syndrome	-0.65274	0.293287	0.026041	0.184843	0.082799	0.025586	No	NA
Apoliprotein B (quantile) male	0.316702	0.417461	0.448068	0.118107	0.053089	0.026103	No	NA
Other specified/unspecified soft tissue disorders	-0.70358	0.366065	0.054606	0.261355	0.11814	0.02695	No	NA
Worked with materials containing asbestos: Rarely/never	0.017878	0.581017	0.975453	-0.45313	0.205545	0.027488	No	NA
Mouth/teeth dental problems: Dentures	-0.00205	0.580163	0.99718	0.142594	0.064684	0.027492	No	NA
Job SOC coding: Authors, writers	0.017728	0.576333	0.975461	0.278475	0.126491	0.027697	No	NA
Ever smoked	-0.3426	0.382153	0.369983	0.094773	0.043151	0.02807	No	NA
Current employment status: Retired	0.369762	0.385033	0.336885	-0.16603	0.075641	0.028168	No	NA
Job SOC coding: Officers of non-governmental organisations	-0.54525	0.392602	0.164891	-0.26372	0.120471	0.028592	No	NA
Illnesses of mother: None of the above (group 1)	0.050264	0.568897	0.929595	-0.12107	0.055425	0.02893	No	NA
Workplace full of chemical or other fumes: Rarely/never	0.007031	0.576592	0.990271	-0.18166	0.08326	0.029121	No	NA
Obesity, other/unspecified	-0.02337	0.593988	0.968611	0.231836	0.106461	0.029431	No	NA
Former alcohol drinker	-0.37783	0.223031	0.090255	0.191837	0.088172	0.029577	No	NA
Weight change during worst episode of depression: Gained weight	0.276281	0.214194	0.197098	0.179713	0.082625	0.029628	No	NA
Risk taking	-0.24558	0.350003	0.482899	0.092942	0.042759	0.029734	No	NA
Age started smoking in former smokers	0.197611	0.477562	0.679026	-0.17537	0.080765	0.029909	No	NA
Workplace had a lot of diesel exhaust: Often	0.312518	0.371521	0.400245	0.20791	0.095778	0.02995	No	NA
Never eat eggs, dairy, wheat, sugar: Sugar or foods/drinks containing sugar	-0.02349	0.578338	0.967606	0.098471	0.04537	0.029975	No	NA
Diagnoses - main ICD10: K22 Other diseases of oesophagus	0.077543	0.552242	0.888333	0.196666	0.090691	0.030118	No	NA
Height	-0.118	0.53549	0.825599	-0.0655	0.030214	0.030158	No	NA
Age hay fever, rhinitis or eczema diagnosed	-0.07862	0.195534	0.687639	0.109762	0.050687	0.030351	No	NA
Illnesses of mother: Bowel cancer	-0.22289	0.578813	0.700176	0.202323	0.093503	0.030479	No	NA
Non-cancer illness code, self-reported: stroke	0.323536	0.417573	0.438457	0.288309	0.13347	0.030765	No	NA
Treatment/medication code: quinine	-0.51925	0.281968	0.065544	0.200607	0.093471	0.031857	No	NA
Treatment/medication code: oxybutynin	0.077737	0.193513	0.687893	0.52325	0.244143	0.032096	No	NA
Diagnoses - main ICD10: R32 Unspecified urinary incontinence	-0.48891	0.181474	0.007058	0.301709	0.141078	0.032468	No	NA
Vitamin and mineral supplements: Vitamin B	0.062799	0.218492	0.773792	0.188094	0.088036	0.032635	No	NA
Longest period spent worried or anxious	0.031399	0.574595	0.956421	0.39148	0.183298	0.032699	No	NA
Bleeding gums	-0.0041	0.578881	0.994351	0.095209	0.044706	0.033198	No	NA
Lateral epicondylitis	-0.69791	0.194077	0.000323	0.232499	0.109777	0.034182	No	NA
Home area population density - urban or rural: Scotland - Other Urban Area	-0.41967	0.345859	0.224975	0.19939	0.094448	0.034763	No	NA
Diagnoses - main ICD10: L72 Follicular cysts of skin and subcutaneous tissue	0.205518	0.506301	0.684801	0.237466	0.112551	0.034872	No	NA
Workplace very noisy: Sometimes	-0.59954	0.252531	0.017591	0.238579	0.113341	0.035293	No	NA
Treatment/medication code: garlic product	-0.09213	0.395464	0.815796	-0.26345	0.12517	0.035311	No	NA
Treatment/medication code: gliclazide	0.093972	0.456363	0.836858	0.145827	0.069376	0.035555	No	NA
Diagnoses - main ICD10: Z36 Antenatal screening	-0.7661	0.177839	1.65e-05	-0.226	0.107736	0.035932	No	NA
Treatment/medication code: Free-text entry, unable to be coded	0.289757	0.422619	0.492952	0.338012	0.161244	0.036058	No	NA
Direct bilirubin (quantile) both_sexes	0.104436	0.520663	0.841024	-0.08965	0.042783	0.036128	No	NA
Illnesses of siblings: Prostate cancer	-0.92848	0.063815	5.88e-48	0.359476	0.172577	0.037252	No	NA
Doctor diagnosed hayfever or allergic rhinitis	0.042364	0.592288	0.942979	0.099969	0.048241	0.038237	No	NA
3mm cylindrical power angle (right)	0.25117	0.410194	0.540325	-0.11226	0.054375	0.038967	No	NA
Vitamin C	-0.29876	0.315645	0.34389	-0.1793	0.086918	0.039128	No	NA
Olecranon bursitis	-0.37021	0.326895	0.257426	-0.26816	0.130145	0.039357	No	NA
Non-cancer illness code, self-reported: diabetes	-0.36811	0.403242	0.361303	0.101567	0.049375	0.039681	No	NA
Monocyte count	0.215378	0.485677	0.657433	0.112573	0.054747	0.03976	No	NA
Type of accommodation lived in: Sheltered accommodation	-0.63727	0.275605	0.020762	0.262688	0.128018	0.040174	No	NA
DVT of lower extremities and pulmonary embolism	-0.0164	0.330748	0.960463	0.142626	0.069558	0.040318	No	NA
Endocrine, nutritional and metabolic diseases	-0.21811	0.187928	0.245806	0.228507	0.11172	0.04082	No	NA
Non-cancer illness code, self-reported: anxiety/panic attacks	0.509499	0.316927	0.107918	0.200991	0.098377	0.041046	No	NA
6mm asymmetry angle (right)	0.267522	0.28376	0.345796	-0.1387	0.067894	0.041063	No	NA
#Polyarthropathies	2.03e-05	0.57983	0.999972	0.261829	0.128167	0.041065	No	NA
Osteoporosis	-0.43816	0.246245	0.07518	0.210846	0.103227	0.041097	No	NA
Malignant neoplasm of digestive organs	-0.1574	0.21172	0.457208	0.209294	0.102737	0.041632	No	NA
How are people in household related to participant: Husband, wife or partner	0.299739	0.434177	0.489966	-0.11447	0.056296	0.042009	No	NA
Direct bilirubin (quantile) female	-0.00829	0.581415	0.988617	-0.15482	0.076308	0.042473	No	NA
3mm cylindrical power (right)	0.448559	0.353266	0.204175	-0.11284	0.05574	0.042929	No	NA
Other and unspecified polyneuropathies, also in other diseases	-0.41245	0.346652	0.234116	0.243087	0.120172	0.043091	No	NA
Vitamin D (quantile) both_sexes	-0.0071	0.585758	0.990334	-0.0585	0.029002	0.043693	No	NA
Mouth/teeth dental problems: Bleeding gums	0.002059	0.58023	0.997168	0.110313	0.054753	0.043932	No	NA
Non-cancer illness code, self-reported: sleep apnoea	0.267306	0.433862	0.537823	0.219196	0.108799	0.043938	No	NA
Calcium (quantile) both_sexes	0.247044	0.478185	0.605416	0.076677	0.038095	0.044138	No	NA
Why stopped smoking: Doctor's advice	-0.50543	0.301095	0.093219	0.231171	0.114988	0.044389	No	NA
C-reactive protein (quantile) male	0.33191	0.444007	0.454742	0.100235	0.049878	0.044476	No	NA
Job coding: scientific researcher, scientific officer, medical research associate, experimental officer	-0.42236	0.455452	0.353751	-0.24779	0.124124	0.045904	No	NA
Urea (quantile) female	-0.06141	0.570895	0.914335	-0.07937	0.039801	0.046134	No	NA
FI7 : synonym	-0.09895	0.516436	0.848051	-0.12407	0.062238	0.046208	No	NA
Ever had period of mania / excitability	0.5663	0.273506	0.038404	0.174333	0.087466	0.046244	No	NA
Starch	-0.15244	0.486987	0.754256	-0.2263	0.113981	0.047095	No	NA
Hip circumference	0.147169	0.544188	0.786823	0.063141	0.031811	0.04716	No	NA
Potassium	-0.16363	0.243287	0.501205	-0.18628	0.093908	0.047291	No	NA
Non-cancer illness code, self-reported: gout	0.026067	0.590301	0.964778	-0.10821	0.054939	0.048875	No	NA
Why stopped smoking: Illness or ill health	-0.35575	0.350463	0.310063	0.239835	0.121789	0.048923	No	NA
DVT of lower extremities	-0.06327	0.205544	0.758234	0.161072	0.081839	0.049049	No	NA
P duration	-0.30889	0.383303	0.420316	-0.32636	0.166	0.049298	No	NA
Breakfast cereal consumed	0.01145	0.576913	0.984166	-0.21441	0.109151	0.049491	No	NA
Diabetes diagnosed by doctor	-0.41795	0.388677	0.282239	0.101642	0.05175	0.049519	No	NA
Trunk predicted mass	-0.35935	0.425022	0.397841	-0.06046	0.030793	0.049596	No	NA
Gamma glutamyltransferase (quantile) male	-0.04811	0.551075	0.930437	0.07985	0.040688	0.049706	No	NA
Mental health problems ever diagnosed by a professional: Obsessive compulsive disorder (OCD)	-0.86716	0.117611	1.67e-13	0.6623	0.337521	0.049734	No	NA
SHBG (quantile) both_sexes	-0.15573	0.44592	0.726919	-0.05871	0.029923	0.04975	No	NA
Hair/balding pattern: Pattern 3	-0.00501	0.578663	0.99309	-0.08679	0.04433	0.050259	No	NA
Age of stopping smoking	-0.1713	0.241207	0.477595	0.216719	0.110888	0.050654	No	NA
Diseases of veins, lymphatic vessels and lymph nodes, not elsewhere classified	-0.05346	0.570756	0.92538	0.128924	0.066117	0.051181	No	NA
Eosinophill percentage	0.247332	0.499948	0.620801	-0.07384	0.037892	0.051336	No	NA
Vitamin and mineral supplements: None of the above	0.178279	0.12289	0.146858	-0.09409	0.048509	0.05243	No	NA
Age at menopause (last menstrual period)	-0.10018	0.583043	0.863579	-0.08523	0.044115	0.053349	No	NA
Non-accidental death in close genetic family	-0.25607	0.428013	0.549651	0.156138	0.080911	0.053638	No	NA
Non-butter spread type details: Other low or reduced fat spread	0.033796	0.133997	0.800878	0.155108	0.080461	0.053887	No	NA
Trunk fat-free mass	-0.34712	0.4284	0.417779	-0.05932	0.030837	0.054391	No	NA
Treatment/medication code: clopidogrel	-0.65217	0.201676	0.001222	0.202605	0.105333	0.054421	No	NA
LDL direct (quantile) both_sexes	0.288012	0.449074	0.521298	0.090377	0.046995	0.054464	No	NA
Pallidum volume	-0.43255	0.328751	0.188259	0.173449	0.090256	0.054637	No	NA
Cystatin C (quantile) female	0.190431	0.515472	0.711806	0.07013	0.036608	0.055402	No	NA
Treatment/medication code: sodium cromoglicate	0.083574	0.541417	0.877325	0.316595	0.165525	0.055791	No	NA
Milk type used: Never/rarely have milk	0.07356	0.524314	0.888424	0.124092	0.064941	0.056025	No	NA
Frequent trouble falling or staying asleep during worst period of anxiety	-0.58928	0.286018	0.039373	0.160056	0.083782	0.056084	No	NA
Manic/hyper symptoms: None of the above	-0.20969	0.221749	0.344335	-0.20973	0.109813	0.056154	No	NA
Number of attempts	-0.21292	0.467706	0.648936	0.124903	0.065452	0.056352	No	NA
Manifestations of mania or irritability: I was more creative or had more ideas than usual	-0.26474	0.187617	0.158218	0.203541	0.106737	0.056529	No	NA
SHBG (quantile) female	0.02633	0.554108	0.9621	-0.06295	0.033019	0.056595	No	NA
Platelet crit	0.044221	0.558657	0.936909	0.055937	0.029472	0.0577	No	NA
Protein	-0.77366	0.189409	4.42e-05	-0.18836	0.099301	0.057852	No	NA
Chest pain felt during physical activity	-0.87637	0.097901	3.5e-19	0.27511	0.145087	0.057937	No	NA
Treatment/medication code: gaviscon liquid	-0.71887	0.200469	0.000336	0.2702	0.142529	0.057993	No	NA
Trouble falling asleep	-0.60464	0.231481	0.009	0.177566	0.09369	0.058058	No	NA
Cancer code, self-reported: malignant melanoma	0.071825	0.565404	0.898914	0.152985	0.080786	0.058262	No	NA
Ever stopped smoking for 6+ months	0.127319	0.279109	0.648274	0.206556	0.109423	0.059069	No	NA
Dentures	-0.02138	0.578662	0.970531	0.124677	0.066075	0.059172	No	NA
Treatment/medication code: beclometasone	-0.92287	0.157943	5.13e-09	0.22615	0.119863	0.059197	No	NA
Low-density lipoprotein (LDL)	0.158258	0.502721	0.752911	0.119594	0.063697	0.060442	No	NA
Tobacco smoking: Never smoked	-0.0282	0.170245	0.86842	-0.10327	0.055134	0.061059	No	NA
FI1 : numeric addition test	-0.49178	0.286223	0.085767	-0.19034	0.101668	0.061187	No	NA
Carbohydrate	-0.04976	0.322307	0.877294	-0.20338	0.108641	0.061205	No	NA
Job SOC coding: Nurses	-0.68765	0.202551	0.000686	0.23155	0.123727	0.061282	No	NA
Sleeping too much	-0.50331	0.245482	0.040337	0.189149	0.101088	0.061326	No	NA
Hypertension	-0.48906	0.307239	0.111428	0.185037	0.098905	0.061364	No	NA
Iron	0.218247	0.271548	0.421562	-0.1702	0.091212	0.062045	No	NA
Medication for cholesterol, blood pressure, diabetes, or take exogenous hormones: Blood pressure medication	-0.11547	0.412057	0.779306	0.087237	0.046805	0.062343	No	NA
Length of working week for main job	0.416682	0.29277	0.154667	0.125671	0.067564	0.062879	No	NA
Mood [affective] disorders	-0.62223	0.222615	0.005188	0.15342	0.082787	0.063854	No	NA
Mood disorders	-0.62223	0.222615	0.005188	0.15342	0.082787	0.063854	No	NA
Venous thromboembolism	-0.1671	0.222772	0.453206	0.127075	0.068713	0.064406	No	NA
Coffee type: Instant coffee	0.295245	0.473814	0.533203	0.100113	0.054153	0.064502	No	NA
Calcium (quantile) male	0.227904	0.480856	0.635533	0.074381	0.040268	0.064727	No	NA
BMI	-0.35432	0.423151	0.402396	0.05655	0.030695	0.065433	No	NA
Illnesses of mother: High blood pressure	0.248837	0.351057	0.478435	0.086202	0.04683	0.065661	No	NA
Diagnoses - main ICD10: C50 Malignant neoplasm of breast	-0.02273	0.576271	0.968532	0.133072	0.072311	0.065728	No	NA
Non-cancer illness code, self-reported: glaucoma	0.403351	0.368015	0.273071	0.120299	0.06538	0.065768	No	NA
Ulcerative colitis	0.029468	0.55597	0.957729	0.110942	0.060474	0.066573	No	NA
Chest pain or discomfort when walking uphill or hurrying	0.214007	0.340647	0.529849	0.196982	0.107414	0.066675	No	NA
Treatment/medication code: thyroxine product	0.413138	0.383214	0.280994	0.156424	0.085316	0.066731	No	NA
Decayed, Missing and Filled tooth Surfaces (DMFS) + Dentures	-0.05055	0.572924	0.929688	0.11699	0.06382	0.066784	No	NA
Alcohol consumed	-0.5319	0.257845	0.039124	-0.21709	0.118436	0.066805	No	NA
Non-cancer illness code, self-reported: unclassifiable	-0.62023	0.243114	0.010735	0.352827	0.192493	0.066812	No	NA
Aspartate aminotransferase (quantile) female	-0.48313	0.312026	0.121534	-0.08575	0.046802	0.06692	No	NA
Treatment/medication code: arthrotec 50 tablet	-0.60586	0.272813	0.026364	0.251567	0.137441	0.067196	No	NA
Diagnoses - main ICD10: M81 Osteoporosis without pathological fracture	-0.46517	0.246587	0.059234	0.229215	0.125297	0.067344	No	NA
Diagnoses - main ICD10: Z03 Medical observation and evaluation for suspected diseases and conditions	-0.78816	0.15477	3.53e-07	0.214224	0.117511	0.068301	No	NA
Entropion and trichiasis of eyelid	0.437123	0.350427	0.21225	0.175543	0.096615	0.069226	No	NA
Treatment/medication code: gtn 400micrograms spray	0.016069	0.575796	0.977736	0.233586	0.128937	0.070042	No	NA
Vitamin D	-0.73037	0.338654	0.031031	-0.24445	0.135873	0.071998	No	NA
Treatment/medication code: ramipril	0.224249	0.497384	0.652093	0.116997	0.065112	0.072357	No	NA
Job coding: assembler, machine operator, foreman	0.000285	0.574733	0.999604	0.340533	0.189749	0.07271	No	NA
Treatment/medication code: metformin	-0.18474	0.547498	0.735798	0.098919	0.055164	0.072943	No	NA
Non-cancer illness code, self-reported: chronic fatigue syndrome	0.176919	0.499108	0.722987	0.144246	0.080493	0.073127	No	NA
Job coding: author, writer, biographer, book editor, novelist, dramatist, playwright, poet	0.001509	0.577272	0.997914	0.223562	0.124864	0.073384	No	NA
6mm cylindrical power angle (left)	0.328427	0.408777	0.421721	0.106741	0.059678	0.073674	No	NA
Non-cancer illness code, self-reported: type 2 diabetes	0.692625	0.250434	0.00568	0.187455	0.104979	0.074157	No	NA
Job coding: nurse (of any kind, at any level)	-0.64709	0.227274	0.004411	0.207294	0.116142	0.074287	No	NA
Why stopped smoking: Health precaution	0.050503	0.576029	0.930135	-0.16076	0.090097	0.074381	No	NA
Cholesterol (quantile) male	-0.02533	0.581457	0.965252	0.086238	0.048467	0.075191	No	NA
Apoliprotein A (quantile) male	0.41839	0.351098	0.233395	-0.06898	0.038783	0.075311	No	NA
Diagnoses - main ICD10: I80 Phlebitis and thrombophlebitis	0.337594	0.384446	0.379873	0.142209	0.08007	0.075722	No	NA
Mean platelet (thrombocyte) volume	-0.41486	0.313726	0.18605	-0.05714	0.032239	0.076346	No	NA
Primary gonarthrosis, bilateral	0.290832	0.418934	0.487545	0.242296	0.13679	0.076511	No	NA
3mm asymmetry angle (right)	0.343912	0.396838	0.386144	-0.10979	0.062069	0.076934	No	NA
Vitamin E	-0.643	0.232175	0.005615	-0.22171	0.12553	0.077359	No	NA
Starchy food consumers	-0.46562	0.282948	0.099848	-0.25126	0.142438	0.077731	No	NA
LDL direct (quantile) male	0.156961	0.49831	0.752771	0.096803	0.054879	0.077745	No	NA
IGF-1 (quantile) male	-0.29693	0.415853	0.47521	-0.06437	0.0365	0.077794	No	NA
Cystatin C (quantile) male	0.28352	0.459761	0.537453	0.067256	0.038183	0.078172	No	NA
Job SOC coding: Software professionals	-0.34447	0.266613	0.196343	-0.18117	0.103045	0.078714	No	NA
Ever addicted to alcohol	-0.81217	0.141182	8.79e-09	-0.17838	0.101823	0.079792	No	NA
Reason for reducing amount of alcohol drunk: Other reason	0.049613	0.563629	0.929857	0.103781	0.059263	0.07991	No	NA
LDL direct (quantile) female	0.195684	0.48928	0.689198	0.085376	0.048916	0.080923	No	NA
Diagnoses - main ICD10: S82 Fracture of lower leg, including ankle	0.246343	0.473181	0.602638	0.243307	0.13962	0.081397	No	NA
Job SOC coding: Scientific researchers	-0.3554	0.314488	0.258437	-0.19442	0.111579	0.081435	No	NA
Job SOC coding: Primary and nursery education teaching professionals	-0.65189	0.216018	0.002547	-0.16911	0.097195	0.08188	No	NA
Treatment/medication code: diazepam	-0.45848	0.341016	0.178806	0.264162	0.152013	0.082253	No	NA
Energy	0.356055	0.385582	0.355787	-0.15912	0.09164	0.082502	No	NA
Albumin (g/L) female	-0.00091	0.580079	0.998747	-0.07176	0.041457	0.083463	No	NA
Difficulty concentrating during worst period of anxiety	-0.59806	0.250923	0.017152	0.2762	0.161307	0.086847	No	NA
Non-cancer illness code, self-reported: heart valve problem/heart murmur	-0.1005	0.538875	0.852057	0.42021	0.245589	0.087076	No	NA
Calcium (quantile) female	0.15373	0.535792	0.774173	0.075713	0.044357	0.087839	No	NA
Job coding: software professional, analyst-programmer, computer programmer, software analyst or engineer, systems designer or programmer	-0.35897	0.320647	0.262922	-0.18204	0.106784	0.088241	No	NA
Albumin (quantile) female	-0.00129	0.580306	0.998228	-0.07051	0.041438	0.088851	No	NA
Ever smoked	-0.31095	0.428048	0.467575	0.09846	0.058214	0.090774	No	NA
Yogurt/ice-cream consumers	-0.48794	0.311498	0.117246	-0.15554	0.091982	0.090832	No	NA
Hypertensive diseases	-0.50169	0.292675	0.086503	0.158655	0.093863	0.090973	No	NA
Treatment/medication code: temazepam	-0.73603	0.179066	3.95e-05	0.2538	0.150615	0.09197	No	NA
Glycated haemoglobin (quantile) male	-0.05512	0.245293	0.822214	0.064807	0.03847	0.09206	No	NA
Endometrial Cancer	-0.13354	0.544651	0.806319	0.138404	0.082174	0.092127	No	NA
Cheese consumers	-0.65146	0.241828	0.007062	-0.19519	0.115977	0.092377	No	NA
Diagnoses - main ICD10: L03 Cellulitis	0.37568	0.405758	0.354513	0.178987	0.106611	0.093177	No	NA
Diagnoses - main ICD10: K81 Cholecystitis	-0.90842	0.079773	4.82e-30	0.566165	0.337465	0.093406	No	NA
Treatment/medication code: valsartan	-0.36929	0.067922	5.42e-08	0.161169	0.096199	0.093862	No	NA
Non-cancer illness code, self-reported: sciatica	-0.50766	0.123664	4.04e-05	0.287702	0.171786	0.093979	No	NA
Phosphate (quantile) female	0.040805	0.58274	0.944176	-0.07327	0.044036	0.096125	No	NA
Treatment/medication code: felodipine	-0.67009	0.203302	0.000981	0.171788	0.103447	0.096788	No	NA
Diagnoses - main ICD10: R53 Malaise and fatigue	-0.76284	0.202035	0.00016	0.271146	0.163453	0.097145	No	NA
Job coding: primary /junior school teacher or teaching professional, nursery school teacher (including head teacher)	-0.65685	0.214792	0.002227	-0.15761	0.095213	0.097857	No	NA
Accumbens volume	0.294428	0.366938	0.422326	0.185724	0.112241	0.097986	No	NA
Disorders of muscles	-0.03846	0.578605	0.947002	0.180431	0.109282	0.098726	No	NA
Diagnoses - main ICD10: I25 Chronic ischaemic heart disease	-0.28224	0.168259	0.093463	0.082027	0.049689	0.098778	No	NA
Non-cancer illness code, self-reported: head injury	0.233555	0.45459	0.607412	0.186513	0.113348	0.099867	No	NA
Treatment/medication code: salbutamol 100micrograms spacehaler	-0.2981	0.45662	0.513855	0.153969	0.093829	0.100808	No	NA
Systolic blood pressure, automated reading	0.015016	0.318488	0.962395	-0.06867	0.042078	0.102682	No	NA
Spherical power (right)	-0.45005	0.357065	0.207522	0.072802	0.044679	0.103221	No	NA
Job SOC coding: Occupational therapists	-0.61916	0.234717	0.008342	-0.25224	0.154876	0.103385	No	NA
Non-cancer illness code, self-reported: asthma	0.357482	0.418112	0.392557	0.075762	0.046531	0.103476	No	NA
Been involved in combat or exposed to war-zone	-0.68735	0.212414	0.001213	0.163717	0.100973	0.104934	No	NA
Forced expiratory volume in 1-second (FEV1), predicted percentage	0.017486	0.568767	0.975474	-0.08754	0.053996	0.10497	No	NA
Eosinophil percentage of granulocytes	0.215588	0.466	0.643626	-0.06489	0.040099	0.1056	No	NA
Diseases of the eye and adnexa	-0.36206	0.419605	0.388215	0.109432	0.067657	0.105778	No	NA
Non-cancer illness code, self-reported: varicose veins	0.004678	0.577449	0.993536	-0.21069	0.130866	0.107403	No	NA
Milk added to cereal	-0.20612	0.341114	0.545677	-0.21828	0.135786	0.107931	No	NA
Age started smoking in current smokers	-0.83039	0.108677	2.16e-14	-0.14779	0.092242	0.109122	No	NA
High light scatter reticulocyte count	0.002298	0.579631	0.996837	0.081816	0.051223	0.11021	No	NA
Haematocrit percentage	0.222852	0.479044	0.641787	0.081109	0.050789	0.110268	No	NA
Ulcer of oesophagus	-0.14826	0.416051	0.72157	0.163329	0.102408	0.110736	No	NA
Diagnoses - main ICD10: D23 Other benign neoplasms of skin	-0.49495	0.31156	0.112149	0.29522	0.185624	0.11174	No	NA
Eosinophil percentage of white cells	0.265254	0.46472	0.568148	-0.06286	0.039543	0.111926	No	NA
Illnesses of siblings: Stroke	-0.00571	0.580821	0.99216	0.432954	0.272549	0.112165	No	NA
Diagnoses - main ICD10: I47 Paroxysmal tachycardia	-0.80695	0.137447	4.33e-09	0.380343	0.239744	0.112635	No	NA
High light scatter reticulocyte percentage	-0.01725	0.582179	0.976368	0.083223	0.052517	0.113035	No	NA
Nitrogen dioxide air pollution; 2010	-0.0137	0.581809	0.98122	0.098564	0.062275	0.113489	No	NA
Eye problems/disorders: Glaucoma	0.214287	0.498531	0.667314	0.09619	0.060858	0.113978	No	NA
Blood clot, DVT, bronchitis, emphysema, asthma, rhinitis, eczema, allergy diagnosed by doctor: Asthma	0.324056	0.445923	0.467405	0.074857	0.047392	0.114212	No	NA
Job SOC coding: Other goods handling and storage occupations n.e.c.	-0.93111	0.062749	8.25e-50	0.400037	0.254062	0.115358	No	NA
Substances taken for depression: Unprescribed medication (more than once)	-0.08352	0.274439	0.760871	0.21372	0.135964	0.115976	No	NA
Non-cancer illness code, self-reported: polymyalgia rheumatica	-0.49329	0.306135	0.107102	0.162909	0.103877	0.116814	No	NA
Vascular/heart problems diagnosed by doctor: Heart attack	-0.26038	0.166958	0.118866	0.098623	0.063056	0.117806	No	NA
Gap coding: Looking after the home and/or family	0.203568	0.506691	0.687861	0.182975	0.117098	0.118151	No	NA
Spread type: Never/rarely use spread	-0.26686	0.46649	0.56728	-0.07126	0.045748	0.11929	No	NA
Diagnoses - main ICD10: C25 Malignant neoplasm of pancreas	0.191612	0.477315	0.688099	0.205931	0.132592	0.120394	No	NA
Periodontitis + loose teeth	0.069275	0.57095	0.903427	0.102953	0.066561	0.121925	No	NA
3mm cylindrical power angle (left)	0.343642	0.354574	0.332461	0.097522	0.063051	0.121933	No	NA
Job coding: medical doctor, general practitioner, hospital consultant	0.330636	0.40457	0.413784	-0.11778	0.076158	0.121973	No	NA
Non-cancer illness code, self-reported: cholelithiasis/gall stones	0.159756	0.580312	0.783091	0.11878	0.076842	0.122162	No	NA
Non-cancer illness code, self-reported: rheumatoid arthritis	-0.65082	0.230019	0.004663	0.163782	0.106009	0.12235	No	NA
Cylindrical power (right)	0.352353	0.207183	0.089003	0.133036	0.086287	0.123125	No	NA
Diagnoses - main ICD10: I26 Pulmonary embolism	-0.73598	0.174733	2.53e-05	0.15966	0.1037	0.123647	No	NA
Breathing problems during period of job: No	0.007368	0.57433	0.989765	-0.15392	0.100224	0.124606	No	NA
Illnesses of siblings: Chronic bronchitis/emphysema	-0.01564	0.56756	0.978012	0.168483	0.110381	0.126917	No	NA
Treatment/medication code: furosemide	-0.68708	0.222254	0.001992	0.174878	0.11468	0.127278	No	NA
Stem Cell Growth Factor beta	-0.66582	0.235415	0.00468	-0.21194	0.13934	0.128251	No	NA
Job SOC coding: Biological scientists and biochemists	-0.4785	0.126412	0.000154	-0.14191	0.093393	0.128631	No	NA
Diagnoses - main ICD10: R35 Polyuria	-0.32006	0.389746	0.411537	0.220793	0.145414	0.128922	No	NA
Lymphocyte count	0.020464	0.578667	0.97179	0.078783	0.051936	0.129284	No	NA
Total cholesterol	0.155067	0.517372	0.764391	0.08291	0.054674	0.12941	No	NA
Mineral and other dietary supplements: Zinc	0.489699	0.318273	0.123899	0.085994	0.057244	0.133033	No	NA
6mm asymmetry angle (left)	0.03538	0.569285	0.950445	-0.12021	0.080073	0.133299	No	NA
Neutrophil count	0.198872	0.511175	0.697241	0.062445	0.041667	0.133962	No	NA
Inverse distance to the nearest major road	-0.47097	0.269487	0.080524	0.219935	0.146856	0.134231	No	NA
Platelet distribution width	-0.16667	0.289169	0.564366	-0.05487	0.036644	0.134268	No	NA
Youthful face	-0.10584	0.581671	0.85562	0.053773	0.035921	0.134401	No	NA
Mean platelet volume	-0.35657	0.377382	0.344729	-0.04959	0.033411	0.13773	No	NA
Weight change during worst episode of depression: Lost weight	-0.38957	0.365799	0.286885	0.127685	0.086204	0.138557	No	NA
Why reduced smoking: Illness or ill health	0.271175	0.465619	0.560299	0.197642	0.133588	0.139009	No	NA
Type of accommodation lived in: A house or bungalow	-0.24798	0.454423	0.585267	-0.10601	0.071683	0.139192	No	NA
Non-cancer illness code, self-reported: crohns disease	-0.83872	0.161372	2.02e-07	0.156739	0.105993	0.139203	No	NA
Malignant neoplasm of respiratory system and intrathoracic organs	0.08795	0.27367	0.747927	0.161621	0.109302	0.139228	No	NA
Diagnoses - main ICD10: C18 Malignant neoplasm of colon	0.112526	0.543175	0.835882	0.135874	0.091973	0.139589	No	NA
Treatment/medication code: nicorandil	0.219642	0.448364	0.624223	0.194851	0.131933	0.139704	No	NA
Type of tobacco previously smoked: Cigars or pipes	-0.27351	0.426578	0.521416	-0.2082	0.140986	0.13975	No	NA
Diagnoses - main ICD10: G37 Other demyelinating diseases of central nervous system	0.023007	0.571478	0.967886	0.180998	0.122986	0.141102	No	NA
Underlying (primary) cause of death: ICD10: J84.1 Other interstitial pulmonary diseases with fibrosis	0.010466	0.573485	0.985439	-0.18513	0.125906	0.141466	No	NA
Job SOC coding: Receptionists	-0.81143	0.139782	6.44e-09	0.203247	0.138981	0.143629	No	NA
Baldness	-0.01152	0.581055	0.984179	-0.056	0.038336	0.144105	No	NA
Whole body water mass	-0.23702	0.45569	0.602967	-0.04551	0.031169	0.144267	No	NA
Microalbumin in urine	0.229579	0.471011	0.625962	0.190706	0.130798	0.144837	No	NA
Inflammatory Bowel Disease	-0.12308	0.481545	0.798265	0.06849	0.047003	0.145077	No	NA
Total sugars	0.402124	0.350287	0.250975	-0.11688	0.080226	0.145141	No	NA
Coronary atherosclerosis	-0.22733	0.165356	0.1692	0.06927	0.047786	0.147171	No	NA
Whole body fat-free mass	-0.23319	0.455385	0.608598	-0.04522	0.031263	0.148069	No	NA
Diagnoses - main ICD10: D50 Iron deficiency anaemia	-0.4172	0.343342	0.224318	0.149094	0.103343	0.149103	No	NA
Iron deficiency anaemia	-0.4172	0.343342	0.224318	0.149094	0.103343	0.149103	No	NA
Medication related adverse effects (Asthma/COPD)	-0.21322	0.509435	0.675554	0.098617	0.068378	0.149239	No	NA
Diagnoses - main ICD10: J45 Asthma	-0.00825	0.568884	0.988431	0.145369	0.100806	0.149285	No	NA
Haemoglobin concentration	-0.03173	0.355799	0.92893	0.08324	0.057725	0.149298	No	NA
Illnesses of father: Diabetes	-0.57278	0.262022	0.028814	0.079633	0.055239	0.149413	No	NA
Neutrophil percentage of granulocytes	0.123805	0.457446	0.786665	0.056665	0.039556	0.151991	No	NA
Aspartate aminotransferase (quantile) both_sexes	-0.43472	0.336408	0.196271	-0.06222	0.04349	0.152552	No	NA
6mm cylindrical power (left)	-0.20488	0.127568	0.108265	-0.10279	0.071928	0.152993	No	NA
Non-cancer illness code, self-reported: heart attack/myocardial infarction	-0.22349	0.163985	0.172923	0.087917	0.061605	0.153549	No	NA
Treatment/medication code: ventolin 100micrograms inhaler	0.075444	0.582405	0.896932	0.101167	0.070937	0.153822	No	NA
Job SOC coding: Care assistants and home carers	-0.63932	0.227933	0.005034	0.315766	0.221427	0.153853	No	NA
Diagnoses - main ICD10: M65 Synovitis and tenosynovitis	-0.0552	0.178218	0.75678	0.147277	0.103403	0.15436	No	NA
Job coding: non-commissioned officers or other rank of armed forces	0.009831	0.577959	0.986428	0.163844	0.115073	0.154494	No	NA
Diagnoses - main ICD10: H25 Senile cataract	-0.54995	0.215312	0.010643	-0.11695	0.082201	0.154818	No	NA
Average daytime sound level of noise pollution	-0.6265	0.205384	0.002286	0.147916	0.103971	0.154835	No	NA
Average night-time sound level of noise pollution	-0.62664	0.205307	0.002272	0.147897	0.103974	0.154896	No	NA
Average 16-hour sound level of noise pollution	-0.6248	0.206383	0.002467	0.14777	0.103948	0.15515	No	NA
Average evening sound level of noise pollution	-0.62528	0.205786	0.002378	0.147748	0.103957	0.155249	No	NA
Average 24-hour sound level of noise pollution	-0.62472	0.206307	0.002461	0.147705	0.103936	0.155283	No	NA
Treatment/medication code: becotide 50 inhaler	0.517146	0.327135	0.113917	0.160549	0.113048	0.155556	No	NA
Age asthma diagnosed	-0.43795	0.324317	0.176892	0.088532	0.062531	0.156831	No	NA
Diagnoses - main ICD10: N40 Hyperplasia of prostate	0.431929	0.346505	0.21257	0.141954	0.100533	0.157944	No	NA
Job SOC coding: Labourers in building and woodworking trades	-0.55038	0.240525	0.022124	0.161893	0.115055	0.159401	No	NA
Red blood cell (erythrocyte) count	0.22811	0.456434	0.617239	0.049211	0.035051	0.160323	No	NA
Major coronary heart disease event	-0.39098	0.264099	0.138756	0.080821	0.057674	0.161112	No	NA
Major coronary heart disease event excluding revascularizations	-0.39098	0.264099	0.138756	0.080821	0.057674	0.161112	No	NA
sleep duration	-0.11406	0.497859	0.818796	-0.06013	0.042918	0.1612	No	NA
Non-cancer illness code, self-reported: pneumonia	-0.60363	0.091489	4.17e-11	0.299004	0.213996	0.162342	No	NA
Job SOC coding: Medical practitioners	0.361047	0.384624	0.347884	-0.10883	0.078112	0.163542	No	NA
Diastolic blood pressure, automated reading	-0.13816	0.531299	0.794832	0.069201	0.049669	0.163547	No	NA
Diagnoses - main ICD10: D25 Leiomyoma of uterus	-0.52151	0.287582	0.069765	0.119954	0.086219	0.164145	No	NA
Treatment/medication code: allopurinol	0.001462	0.583862	0.998002	-0.06885	0.049499	0.164226	No	NA
Spherical power (left)	-0.37018	0.398732	0.3532	0.063976	0.046027	0.164542	No	NA
Caudate volume	-0.5178	0.293894	0.078093	0.100935	0.072751	0.165317	No	NA
Malignant neoplasm of prostate	-0.45475	0.311842	0.144766	0.098195	0.070783	0.165361	No	NA
Malignant neoplasm of prostate	-0.45475	0.311842	0.144766	0.098195	0.070783	0.165361	No	NA
Other ILD-related CVD-co-morbidities	-0.64752	0.212819	0.002346	0.130673	0.094308	0.16587	No	NA
Diagnoses - main ICD10: T50 Poisoning by diuretics and other and unspecified drugs, medicaments and biological substances	0.381053	0.387127	0.324964	0.204844	0.148056	0.166495	No	NA
Difficulty stopping worrying during worst period of anxiety	0.374609	0.359939	0.297988	0.169482	0.12259	0.166815	No	NA
Leg predicted mass (right)	-0.23246	0.471672	0.622117	-0.04378	0.031666	0.166821	No	NA
Gas or solid-fuel cooking/heating: None of the above	-0.75696	0.177212	1.94e-05	0.152484	0.110334	0.166967	No	NA
Albumin (quantile) both_sexes	-0.01024	0.577467	0.985846	-0.05011	0.036376	0.168378	No	NA
Leg fat-free mass (right)	-0.22863	0.471216	0.627545	-0.04367	0.031739	0.168886	No	NA
Weight	0.116489	0.50232	0.816614	0.04295	0.03122	0.168916	No	NA
Any stroke (Trans-ethnic meta-analysis)	-0.27145	0.302125	0.368927	0.0846	0.061558	0.169344	No	NA
Treatment/medication code: salmeterol product	-0.01348	0.582198	0.981529	0.230654	0.168182	0.170231	No	NA
Diagnoses - main ICD10: H26 Other cataract	0.231943	0.44079	0.59875	0.095902	0.069976	0.170528	No	NA
Treatment/medication code: seretide 50 evohaler	0.409131	0.374123	0.274143	0.08627	0.063112	0.171644	No	NA
Treatment/medication code: movicol oral powder	-0.73997	0.220737	0.000802	0.187015	0.136988	0.172191	No	NA
Treatment/medication code: amlodipine	-0.49462	0.315943	0.11746	0.079411	0.058298	0.173148	No	NA
Coronary artery disease	-0.13653	0.110717	0.217535	-0.06278	0.046092	0.173192	No	NA
Treatment/medication code: ipratropium	-0.42628	0.342074	0.212708	0.19433	0.142978	0.174094	No	NA
Non-cancer illness code, self-reported: hypothyroidism/myxoedema	-0.01695	0.581055	0.976728	0.062539	0.04612	0.175098	No	NA
Albumin (g/L) both_sexes	-0.01367	0.57827	0.981147	-0.04918	0.036302	0.175502	No	NA
Tobacco smoking: Ex-smoker	-0.14304	0.221806	0.518993	0.080043	0.059141	0.175922	No	NA
Intracranial volume (ICV)	-0.41149	0.349684	0.239294	-0.12884	0.095267	0.176233	No	NA
malignant neoplasm of male genital organs	-0.32815	0.198195	0.097789	0.094486	0.070353	0.179265	No	NA
Age at first episode of depression	0.028181	0.26827	0.916338	-0.122	0.090935	0.179711	No	NA
Testosterone (quantile) both_sexes	0.059058	0.569368	0.917387	-0.04281	0.031924	0.179962	No	NA
Age asthma diagnosed by doctor	-0.02816	0.552571	0.95936	0.088613	0.066262	0.181122	No	NA
Medication for cholesterol, blood pressure or diabetes: Blood pressure medication	0.05596	0.378588	0.882492	0.065867	0.049258	0.181159	No	NA
Glycated haemoglobin (quantile) both_sexes	-0.01124	0.297259	0.969834	0.049102	0.036794	0.182043	No	NA
Englyst dietary fibre	0.155677	0.518545	0.76401	-0.11474	0.086007	0.182178	No	NA
Trigger finger	-0.40606	0.168955	0.016245	0.134205	0.100692	0.18259	No	NA
Weight	0.092921	0.5088	0.855091	0.041838	0.031442	0.183309	No	NA
Loose teeth	-0.21249	0.492334	0.666028	0.080523	0.060616	0.184047	No	NA
Non-cancer illness code, self-reported: hiv/aids	-0.62522	0.215845	0.003772	0.157995	0.118975	0.184188	No	NA
Schizophrenia	-0.02237	0.57955	0.969213	0.061953	0.046671	0.184364	No	NA
Destinations on discharge from hospital (recoded): Transfer to other NHS provider: General ward, young physically disabled, A&E	-0.18258	0.276927	0.50969	0.170877	0.128727	0.184365	No	NA
Immature reticulocyte fraction	-0.03679	0.570394	0.94857	0.056278	0.042456	0.184983	No	NA
How are people in household related to participant: Mother and/or father	-0.64285	0.28693	0.025061	0.214417	0.162043	0.185764	No	NA
Bipolar and major depression status: Bipolar I Disorder	-0.32859	0.29879	0.271452	0.145929	0.110662	0.187271	No	NA
Adhesive capsulitis of shoulder	0.506497	0.317756	0.11094	0.161007	0.122109	0.187319	No	NA
Job coding: restaurant or catering manager, restaurateur; canteen manager; takeaway food shop manager	-0.69512	0.21354	0.001133	0.137337	0.104463	0.188611	No	NA
Types of transport used (excluding work): None of the above	0.360347	0.379391	0.342211	0.108288	0.082488	0.189258	No	NA
Treatment/medication code: ezetimibe	0.299907	0.401366	0.454933	0.103317	0.078775	0.189674	No	NA
STROKE	-0.54973	0.301218	0.067999	0.191895	0.146388	0.189902	No	NA
Cholesterol (quantile) both_sexes	-0.00771	0.578065	0.989353	0.057539	0.0439	0.189963	No	NA
Treatment/medication code: digoxin	-0.00659	0.582458	0.990966	0.184117	0.140513	0.190088	No	NA
3mm cylindrical power (left)	-0.09408	0.345527	0.785404	-0.073	0.056016	0.19248	No	NA
Polyunsaturated fat	-0.15504	0.22911	0.498598	-0.13581	0.104441	0.193484	No	NA
Used an inhaler for chest within last hour	-0.57917	0.205524	0.004832	0.140628	0.108392	0.194495	No	NA
Vitamin and/or mineral supplement use: Vitamin E	-0.68883	0.058171	2.38e-32	0.128189	0.098851	0.194702	No	NA
Diagnoses - main ICD10: D22 Melanocytic naevi	-0.77046	0.28893	0.007663	0.193382	0.149248	0.195074	No	NA
Vitamin and mineral supplements: Vitamin C	0.129534	0.220963	0.557725	0.086737	0.066951	0.195139	No	NA
logMAR, final (right)	-0.42412	0.210036	0.043456	0.137756	0.107007	0.197971	No	NA
Diagnoses - main ICD10: I83 Varicose veins of lower extremities	-0.02318	0.554613	0.966661	0.086981	0.067611	0.198271	No	NA
Illnesses of mother: Diabetes	-0.01547	0.570523	0.978361	0.077342	0.060219	0.19902	No	NA
Duration of vigorous activity	-0.07438	0.468069	0.873741	0.068881	0.053681	0.199436	No	NA
logMAR, final (left)	-0.58864	0.154996	0.000146	0.141673	0.110552	0.200016	No	NA
Granulocyte count	0.24994	0.473306	0.597449	0.056561	0.0442	0.200672	No	NA
Non-cancer illness code, self-reported: transient ischaemic attack (tia)	0.029337	0.575166	0.959321	0.559463	0.438312	0.201813	No	NA
Job SOC coding: Food, drink and tobacco process operatives	-0.36998	0.161201	0.021724	0.117169	0.092294	0.204254	No	NA
Malignant neoplasm of breast	-0.02654	0.583335	0.963713	0.089077	0.070429	0.20595	No	NA
Malignant neoplasm of breast	-0.02654	0.583335	0.963713	0.089077	0.070429	0.20595	No	NA
Treatment/medication code: flecainide	0.020409	0.573078	0.971591	-0.14808	0.117085	0.205977	No	NA
Spread type: Butter/spreadable butter	-0.02027	0.584079	0.97232	0.052013	0.041224	0.207054	No	NA
SHBG (quantile) male	0.029527	0.524012	0.955065	-0.03887	0.030989	0.209766	No	NA
Substances taken for anxiety: Drugs or alcohol (more than once)	-0.70873	0.181692	9.59e-05	0.133737	0.106809	0.210528	No	NA
Impingement syndrome of shoulder	0.017514	0.573095	0.975621	0.096216	0.076951	0.211167	No	NA
Polyneuropathies and other disorders of the peripheral nervous system	-0.55716	0.271444	0.040113	0.157094	0.126069	0.212731	No	NA
Asthma	0.025571	0.576344	0.964611	0.120684	0.096903	0.212983	No	NA
Asthma	0.025571	0.576344	0.964611	0.120684	0.096903	0.212983	No	NA
Childhood asthma (age<16)	0.025571	0.576344	0.964611	0.120684	0.096903	0.212983	No	NA
Small vessel stroke (Trans-ethnic meta-analysis)	-0.25043	0.451644	0.579252	0.100365	0.080781	0.214072	No	NA
Glucose (quantile) female	-0.26686	0.120605	0.026917	0.061912	0.049946	0.215127	No	NA
Sum neutrophil eosinophil counts	0.258439	0.466566	0.579635	0.054201	0.043773	0.215634	No	NA
Diagnoses - main ICD10: Z47 Other orthopaedic follow-up care	-0.11878	0.407159	0.770499	0.138347	0.111762	0.21576	No	NA
Estimated sample dilution factor (quantile) both_sexes	-0.39056	0.341173	0.252312	0.237146	0.192138	0.217109	No	NA
Coffee type: Decaffeinated coffee (any type)	0.060131	0.179195	0.737199	0.096626	0.078373	0.217609	No	NA
Alanine aminotransferase (quantile) female	-0.44485	0.323153	0.16864	-0.05749	0.046678	0.218048	No	NA
Myeloid white cell count	0.242807	0.475714	0.609767	0.057538	0.046743	0.218338	No	NA
Illnesses of mother: Heart disease	-0.4388	0.325396	0.177489	0.079596	0.064937	0.220294	No	NA
Bipolar Disorder	-0.00476	0.571962	0.993365	0.057508	0.047031	0.22142	No	NA
Years of cough on most days	0.016103	0.575465	0.977676	-0.1886	0.154446	0.222035	No	NA
Treatment/medication code: serevent 25mcg inhaler	-0.59167	0.248493	0.017263	-0.14396	0.117923	0.222166	No	NA
FI11 : antonym	-0.51367	0.283374	0.069881	-0.14032	0.115005	0.22243	No	NA
Diagnoses - main ICD10: F31 Bipolar affective disorder	-0.18778	0.476622	0.693591	0.084926	0.069737	0.223297	No	NA
Reticulocyte count	0.028275	0.576569	0.960887	0.066336	0.054548	0.223943	No	NA
Vitamin and/or mineral supplement use: Glucosamine/chondroitin	0.441189	0.341436	0.196303	0.150991	0.124239	0.22424	No	NA
Pulse wave reflection index	0.21157	0.469612	0.652335	0.180556	0.149142	0.226035	No	NA
Type milk consumed: wholemilk	-0.45429	0.189544	0.01654	-0.12649	0.104541	0.22628	No	NA
Medication related adverse effects	-0.06268	0.580661	0.914037	0.080622	0.066721	0.226914	No	NA
Particulate matter air pollution 2.5-10um; 2010	0.139104	0.562102	0.804544	0.655637	0.542947	0.22722	No	NA
Death due to cardiac causes	0.451589	0.36982	0.222047	-0.16085	0.133558	0.228445	No	NA
Asthma, hospital admissions 1	0.02334	0.575756	0.967664	0.116147	0.096648	0.22946	No	NA
Job SOC coding: NCOs and other ranks	0.012928	0.573595	0.982019	0.136676	0.113861	0.229996	No	NA
Diagnoses - main ICD10: S66 Injury of muscle and tendon at wrist and hand level	-0.74406	0.208384	0.000356	0.204448	0.170462	0.230381	No	NA
Creatinine (quantile) female	-0.22042	0.473439	0.641515	-0.04654	0.038841	0.23079	No	NA
Testosterone (quantile) male	-0.05617	0.517941	0.913645	-0.03756	0.031348	0.2308	No	NA
Gas or solid-fuel cooking/heating: A gas fire that you use regularly in winter time	0.094319	0.586243	0.872182	0.124059	0.104102	0.233376	No	NA
Impedance of leg (right)	-0.19669	0.522245	0.706459	0.04174	0.035069	0.233958	No	NA
Corneal hysteresis (right)	-0.22202	0.366023	0.544139	0.054556	0.045888	0.234482	No	NA
Diagnoses - main ICD10: M15 Polyarthrosis	-0.6493	0.217418	0.002823	0.17494	0.147443	0.235428	No	NA
6mm cylindrical power (right)	0.343542	0.287432	0.232004	-0.12524	0.105672	0.235945	No	NA
Diagnoses - main ICD10: R00 Abnormalities of heart beat	-0.02268	0.594325	0.969555	0.208081	0.17559	0.236002	No	NA
RANTES	-0.87643	0.096058	7.24e-20	0.238297	0.201514	0.236994	No	NA
Breathing problems improved/stopped away from workplace or on holiday: No	0.252253	0.4726	0.59351	0.099711	0.085076	0.241192	No	NA
Father still alive	0.036484	0.560219	0.948075	0.083053	0.070905	0.241467	No	NA
Illnesses of siblings: Lung cancer	-0.31723	0.321285	0.323458	0.180286	0.154696	0.24385	No	NA
Diagnoses - main ICD10: R91 Abnormal findings on diagnostic imaging of lung	0.024363	0.584575	0.966757	0.180663	0.155279	0.244636	No	NA
Medication for cholesterol, blood pressure, diabetes, or take exogenous hormones: Oral contraceptive pill or minipill	-0.75247	0.16449	4.77e-06	-0.16147	0.138862	0.244907	No	NA
Giant Cell Arteritis	-0.68232	0.199478	0.000625	-0.2006	0.172692	0.245386	No	NA
Home area population density - urban or rural: Scotland - Large Urban Area	-0.19789	0.14109	0.160743	-0.09049	0.07799	0.245912	No	NA
Neutrophill percentage	0.170285	0.521941	0.744232	0.044689	0.038559	0.246468	No	NA
Depression	-0.00954	0.525279	0.985512	0.12149	0.104909	0.246842	No	NA
Job SOC coding: Personal assistants and other secretaries	0.407562	0.35475	0.250609	0.119033	0.102854	0.247148	No	NA
Job SOC coding: General office assistants/clerks	-0.05802	0.566089	0.918364	0.397997	0.344156	0.247501	No	NA
Diagnoses - main ICD10: N43 Hydrocele and spermatocele	-0.34065	0.178557	0.056421	0.09584	0.083023	0.248343	No	NA
Job coding: general office assistant/clerk, clerical officer, clerk-typist, office supervisor, press/newspaper corrector/reader	0.089262	0.602773	0.882275	0.39706	0.344165	0.248628	No	NA
Job coding: other general office clerical tasks including: office junior, office worker, photocopy/print room operator, office machinist	-0.0356	0.550057	0.948394	0.122537	0.106366	0.249307	No	NA
Systolic blood pressure, manual reading	0.013958	0.58466	0.980954	-0.07673	0.066822	0.250834	No	NA
Non-butter spread type details: Polyunsaturated/sunflower oil based spread (eg: Flora)	-0.47501	0.142865	0.000885	-0.12828	0.111806	0.251229	No	NA
Tea consumed	0.111834	0.159822	0.484089	-0.10079	0.08826	0.253479	No	NA
Treatment/medication code: rosuvastatin	-0.73126	0.123844	3.53e-09	0.12365	0.108483	0.254369	No	NA
Stroke, excluding SAH	-0.20319	0.425296	0.632815	0.245359	0.215645	0.255208	No	NA
Job coding: all other personal assistants and secretaries	0.173155	0.197699	0.381112	0.126009	0.111226	0.257254	No	NA
Glucose (quantile) both_sexes	-0.49777	0.29029	0.086393	0.049118	0.043379	0.257504	No	NA
Diagnoses - main ICD10: I71 Aortic aneurysm and dissection	0.529083	0.290536	0.068598	0.117977	0.104254	0.257791	No	NA
Treatment/medication code: multivitamin+mineral preparations	0.005099	0.572104	0.992888	0.18647	0.165146	0.258846	No	NA
Treatment/medication code: risedronate sodium	-0.79097	0.141547	2.3e-08	0.195374	0.173034	0.258853	No	NA
Job coding: machine operator, processor, foreman	-0.28872	0.154591	0.061811	0.103256	0.091462	0.258921	No	NA
Oestradiol (quantile) female	-0.43282	0.170785	0.011268	-0.13822	0.12245	0.258991	No	NA
Non-cancer illness code, self-reported: kidney stone/ureter stone/bladder stone	-0.00633	0.323553	0.984383	0.09346	0.082803	0.259025	No	NA
Target heart rate achieved	-0.37464	0.278682	0.17884	0.103512	0.091936	0.260201	No	NA
Fracture resulting from simple fall	-0.40929	0.33838	0.226451	0.113186	0.100531	0.260217	No	NA
Diagnoses - main ICD10: K85 Acute pancreatitis	0.081941	0.702012	0.90708	0.185365	0.165039	0.261369	No	NA
Rheumatoid arthritis	-0.01371	0.578439	0.981089	0.14488	0.129009	0.261428	No	NA
Impedance of leg (left)	-0.22272	0.501077	0.656695	0.039506	0.0352	0.261732	No	NA
Time to complete round	-0.01603	0.579274	0.977918	0.058624	0.05226	0.261957	No	NA
Ever had prostate specific antigen (PSA) test	0.020036	0.575064	0.972206	0.082889	0.073914	0.262108	No	NA
Diagnoses - main ICD10: C61 Malignant neoplasm of prostate	0.311653	0.413864	0.451431	0.085336	0.076662	0.265649	No	NA
Treatment/medication code: isosorbide mononitrate	-0.37258	0.354894	0.293795	0.132094	0.118715	0.265838	No	NA
Ankle spacing width	0.067725	0.55757	0.903323	0.039937	0.035894	0.265858	No	NA
Non-cancer illness code, self-reported: multiple sclerosis	-0.78444	0.102851	2.4e-14	0.188989	0.171389	0.270163	No	NA
Dissection of aorta	-0.38081	0.355914	0.284638	0.119539	0.10849	0.270527	No	NA
Non-cancer illness code, self-reported: pernicious anaemia	-0.51367	0.279895	0.066472	0.120409	0.109818	0.272884	No	NA
Malignant neoplasm of bronchus and lung	0.386097	0.361415	0.28539	0.097167	0.088657	0.273084	No	NA
Malignant neoplasm of bronchus and lung	0.386097	0.361415	0.28539	0.097167	0.088657	0.273084	No	NA
Job coding: management information officer, conference/events co-ordinator/organiser, exhibition officer, work study engineer/officer/analyst, contract adviser/agent, election agent, business system analyst	-0.44087	0.04765	2.2e-20	0.116737	0.106578	0.273373	No	NA
Type of accommodation lived in: A flat, maisonette or apartment	-0.32584	0.394722	0.409087	0.082597	0.075594	0.274555	No	NA
6mm regularity index (left)	-0.20294	0.217214	0.350158	0.113721	0.104603	0.276965	No	NA
Work hours - lumped category: Over 40 hours	-0.51593	0.280852	0.066209	0.085781	0.079006	0.277586	No	NA
Vitamin B6	-0.5718	0.256081	0.025557	-0.10868	0.100271	0.278413	No	NA
Hair/balding pattern: Pattern 1	0.026695	0.57629	0.963053	0.043146	0.040441	0.286021	No	NA
Job coding: civil engineer	-0.59517	0.245151	0.015192	-0.11601	0.109181	0.287979	No	NA
Treatment/medication code: kapake tablet	-0.08877	0.111424	0.425647	0.128105	0.122106	0.294117	No	NA
Thalamus volume	-0.46637	0.320015	0.145019	0.114649	0.109507	0.295119	No	NA
Prostate cancer	-0.01922	0.577094	0.973431	0.051405	0.049115	0.29527	No	NA
Vitamin and/or mineral supplement use: Vitamin C	-0.80508	0.088377	8.27e-20	0.140575	0.134379	0.295512	No	NA
Night shifts worked: This type of shift pattern was not worked during job	0.034239	0.577092	0.95269	-0.10125	0.097019	0.296655	No	NA
Diagnoses - main ICD10: K60 Fissure and fistula of anal and rectal regions	-0.05592	0.543921	0.918117	0.087816	0.08425	0.297261	No	NA
Completion status of test: Fully completed	-0.44295	0.321269	0.167974	-0.11678	0.112575	0.299564	No	NA
Reticulocyte percentage	0.05715	0.568534	0.91993	0.056281	0.054959	0.305814	No	NA
Mean time to correctly identify matches	-0.00895	0.501712	0.985765	-0.03977	0.039044	0.308409	No	NA
Other and unspecified glaucoma	-0.62094	0.227196	0.006275	-0.09781	0.096182	0.309166	No	NA
Non-cancer illness code, self-reported: leg claudication/ intermittent claudication	-0.01292	0.57886	0.982188	0.119574	0.118026	0.311002	No	NA
Other disorders affecting eyelid function	-0.61403	0.241795	0.011102	-0.14414	0.142436	0.311545	No	NA
Workplace had a lot of cigarette smoke from other people smoking: Rarely/never	0.139459	0.53962	0.796067	-0.10268	0.101534	0.311883	No	NA
Job SOC coding: Elementary office occupations n.e.c.	-0.49768	0.28648	0.082347	0.109099	0.108543	0.314837	No	NA
Gas or solid-fuel cooking/heating: A gas hob or gas cooker	0.070585	0.562793	0.900192	-0.13309	0.132425	0.31488	No	NA
Fractured bone site(s): Arm	-0.35149	0.361753	0.331233	0.084048	0.084103	0.317631	No	NA
Manic/hyper symptoms: I was more active than usual	-0.58214	0.262911	0.026813	0.333131	0.333565	0.317941	No	NA
Heart failure	-0.3378	0.388814	0.384958	0.089363	0.089992	0.320705	No	NA
Heart failure, not strict	-0.3378	0.388814	0.384958	0.089363	0.089992	0.320705	No	NA
Heart failure,strict	-0.3378	0.388814	0.384958	0.089363	0.089992	0.320705	No	NA
High-density lipoprotein (HDL)	0.117661	0.51493	0.819258	-0.044	0.044394	0.321581	No	NA
White blood cell count	0.009761	0.579401	0.98656	0.052309	0.052988	0.32355	No	NA
Total bilirubin (quantile) male	0.029171	0.566771	0.958952	-0.04056	0.041142	0.324239	No	NA
Milk type used: Soya	0.101263	0.455579	0.8241	0.058844	0.059948	0.326303	No	NA
Job SOC coding: Conference and exhibition managers	0.341029	0.390417	0.382391	-0.10262	0.104904	0.327937	No	NA
Coffee cups per day	-0.66035	0.205624	0.001321	-0.08459	0.086563	0.328479	No	NA
6mm regularity index (right)	-0.42738	0.290744	0.14157	-0.09292	0.095314	0.329632	No	NA
Diagnoses - main ICD10: N47 Redundant prepuce, phimosis and paraphimosis	0.038563	0.569188	0.945984	0.089593	0.092211	0.331245	No	NA
Diagnoses - main ICD10: I12 Hypertensive renal disease	-0.27199	0.203146	0.180603	-0.12094	0.124884	0.332818	No	NA
Pregnancy, childbirth and the puerperium	-0.70751	0.180907	9.19e-05	-0.10127	0.104596	0.332942	No	NA
Peak expiratory flow (PEF)	-0.01323	0.577739	0.981726	-0.0457	0.047427	0.335215	No	NA
COPD related to chronic (opportunist) infections	-0.71168	0.188466	0.000159	0.103319	0.107408	0.336088	No	NA
Treatment/medication code: bisoprolol	-0.06291	0.551906	0.909247	0.084025	0.087446	0.336612	No	NA
Cereal type: Oat cereal (e.g. Ready Brek, porridge)	-0.22052	0.452703	0.626168	0.064368	0.067029	0.336903	No	NA
Calcium	-0.20644	0.469336	0.660043	-0.09058	0.094355	0.337055	No	NA
Mineral and other dietary supplements: Iron	-0.05305	0.154469	0.73129	-0.08274	0.086215	0.337183	No	NA
Hair colour (natural, before greying): Dark brown	0.078455	0.560012	0.888584	-0.03405	0.035656	0.339607	No	NA
percent_sleep_under_90_percent_spo2	-0.29495	0.169192	0.08128	0.090999	0.095395	0.340129	No	NA
Estimated sample dilution factor (quantile) male	-0.00304	0.578079	0.995799	0.305485	0.321705	0.342324	No	NA
Platelet count	-0.1254	0.515851	0.807933	0.026828	0.028286	0.342898	No	NA
Diagnoses - main ICD10: K76 Other diseases of liver	0.073934	0.570793	0.896939	0.132825	0.140819	0.345562	No	NA
Time employed in main current job	0.208621	0.283028	0.461059	-0.07541	0.080285	0.347581	No	NA
Hair colour (natural, before greying): Other	0.040147	0.551225	0.941939	0.092847	0.09889	0.347787	No	NA
Treatment/medication code: bendrofluazide	-0.15855	0.130749	0.225281	0.08319	0.08885	0.349117	No	NA
Destinations on discharge from hospital (recoded): Transfer to other NHS provider	-0.35839	0.407688	0.379356	-0.08059	0.08621	0.349887	No	NA
Treatment/medication code: glucosamine product	0.041449	0.129814	0.749505	-0.07565	0.080931	0.349927	No	NA
Urea (quantile) both_sexes	0.061296	0.57808	0.915555	-0.03338	0.035845	0.351717	No	NA
Lymphocyte percentage	0.18836	0.512217	0.713071	-0.03529	0.037988	0.35289	No	NA
Size of red wine glass drunk: small (125ml)	-0.14999	0.262117	0.567173	-0.10257	0.110718	0.35422	No	NA
Treatment/medication code: rosiglitazone	-0.37762	0.195307	0.053178	0.108306	0.117221	0.355513	No	NA
Cereal type: Bran cereal (e.g. All Bran, Branflakes)	-0.30573	0.408642	0.454364	-0.07422	0.08034	0.355577	No	NA
Leg predicted mass (left)	-0.14182	0.462723	0.759238	-0.02951	0.031943	0.355658	No	NA
Diagnoses - main ICD10: S62 Fracture at wrist and hand level	0.005032	0.579176	0.993067	0.110673	0.119946	0.356168	No	NA
Leg fat-free mass (left)	-0.14148	0.463597	0.760227	-0.02935	0.031838	0.35665	No	NA
Own or rent accommodation lived in: Own with a mortgage	-0.00153	0.580749	0.997903	0.06414	0.069942	0.359119	No	NA
3mm regularity index (left)	-0.36549	0.253741	0.149753	0.135908	0.148321	0.359501	No	NA
Length of longest manic/irritable episode	-0.7898	0.07709	1.24e-24	0.143108	0.156253	0.359733	No	NA
Vitamin D (quantile) male	0.037736	0.570238	0.947238	-0.03556	0.038917	0.360817	No	NA
Unsepcified/other endometriosis	-0.61084	0.227267	0.007193	0.119232	0.130606	0.361289	No	NA
Job coding: physicist, astronomer, geologist, geophysicist, meteorologist, oceanographer, seismologist	-0.19081	0.159552	0.231742	-0.09575	0.105022	0.361897	No	NA
Diagnoses - main ICD10: S01 Open wound of head	0.418993	0.374323	0.262997	0.142272	0.15733	0.365842	No	NA
Impedance of arm (right)	0.167127	0.50097	0.738676	-0.034	0.037637	0.366301	No	NA
Smoking status: Previous	-0.13254	0.36392	0.715712	0.042076	0.046716	0.367768	No	NA
Which eye(s) affected by astigmatism: Both eyes	-0.68586	0.195016	0.000437	-0.11092	0.123183	0.367868	No	NA
Final attempt correct: no	0.445205	0.330839	0.178404	0.076104	0.08484	0.369703	No	NA
Vitamin and mineral supplements: Vitamin E	0.164617	0.350824	0.638905	0.059875	0.06681	0.370151	No	NA
Ventricular rate	0.047553	0.570651	0.933588	0.078786	0.087947	0.370338	No	NA
Impedance of arm (left)	0.217359	0.478764	0.649829	-0.0339	0.037888	0.37086	No	NA
Type 2 diabetes	-0.0991	0.538605	0.854018	0.087196	0.097566	0.371478	No	NA
Bread intake	0.154103	0.506304	0.760848	-0.05072	0.056898	0.372663	No	NA
Alzheimers	0.432771	0.368045	0.239649	0.068936	0.078086	0.377331	No	NA
Treatment/medication code: adcal-d3 1.5g/10micrograms chewable tablet	-0.08997	0.22003	0.682631	0.082008	0.092982	0.377786	No	NA
Age started wearing glasses or contact lenses	0.032332	0.580543	0.955586	0.0401	0.045549	0.378656	No	NA
Vitamin B12	-0.57457	0.2609	0.027647	-0.15029	0.170913	0.379222	No	NA
Diagnoses - main ICD10: H53 Visual disturbances	0.067186	0.267845	0.801939	0.103798	0.118387	0.380614	No	NA
Visual disturbances	0.067186	0.267845	0.801939	0.103798	0.118387	0.380614	No	NA
Treatment/medication code: diclofenac sodium+misoprostol	-0.0023	0.579854	0.996839	-0.09071	0.103788	0.382131	No	NA
Testosterone (quantile) female	0.023081	0.577333	0.96811	-0.03104	0.035616	0.383412	No	NA
is_female, based on inferred genetic sex	-0.18879	0.456144	0.678953	-0.06286	0.072485	0.38583	No	NA
Job SOC coding: Town planners	-0.00664	0.579603	0.990859	0.096828	0.111714	0.38608	No	NA
Diagnoses - main ICD10: E11 Non-insulin-dependent diabetes mellitus	-0.07871	0.552646	0.886751	0.084151	0.097248	0.386858	No	NA
Pulse wave Arterial Stiffness index	0.253252	0.289946	0.382421	-0.08187	0.094895	0.388275	No	NA
Light smokers, at least 100 smokes in lifetime	-0.11687	0.48461	0.809428	0.047955	0.05562	0.388576	No	NA
Non-cancer illness code, self-reported: iron deficiency anaemia	-0.03749	0.559191	0.946547	0.09241	0.107854	0.391554	No	NA
Parkinsons	-0.34317	0.415238	0.408555	-0.03426	0.040025	0.391988	No	NA
Diagnoses - main ICD10: E04 Other non-toxic goitre	0.124375	0.246595	0.614001	0.07175	0.084052	0.393305	No	NA
3mm asymmetry index (left)	-0.72771	0.169086	1.68e-05	-0.1518	0.178614	0.395393	No	NA
Other specified/unspecified disorders of synovium and tendon +Other specified/unspecified bursopathies	-0.33712	0.365204	0.355949	0.09637	0.114274	0.399048	No	NA
Corneal resistance factor (left)	-0.24794	0.463286	0.592531	0.035618	0.042311	0.399886	No	NA
Diastolic blood pressure, manual reading	0.1173	0.392445	0.76502	0.063891	0.075903	0.399931	No	NA
Vitamin and mineral supplements: Multivitamins +/- minerals	0.129777	0.201905	0.520378	0.045497	0.054296	0.402065	No	NA
Diagnoses - main ICD10: I49 Other cardiac arrhythmias	-0.58596	0.348471	0.092663	0.16473	0.197703	0.404723	No	NA
Age deep-vein thrombosis (DVT, blood clot in leg) diagnosed	-0.78611	0.148835	1.28e-07	0.347227	0.417058	0.405092	No	NA
Macrophage Colony-Stimulating Factor (M-CSF)	0.019629	0.578823	0.972947	0.451295	0.542081	0.405114	No	NA
Stomach/abdominal pain for 3+ months	-0.80161	0.17178	3.06e-06	1.04282	1.25262	0.405123	No	NA
Job SOC coding: Physicists, geologists and meteorologists	0.392705	0.363568	0.280078	-0.07061	0.084968	0.405995	No	NA
Illnesses of mother: Alzheimer's disease/dementia	0.236663	0.517068	0.647167	-0.08527	0.102731	0.406541	No	NA
Hypertensive heart and/or renal disease	0.348138	0.380716	0.360491	-0.09336	0.112493	0.406589	No	NA
Monocyte count	-0.16004	0.519439	0.758002	0.048657	0.058665	0.40688	No	NA
Job coding: town planner, development officer	-0.29685	0.417765	0.477349	0.086209	0.104263	0.408328	No	NA
Corneal resistance factor (right)	-0.24088	0.427864	0.573442	0.034904	0.042308	0.409369	No	NA
Diseases of the blood and blood-forming organs and certain disorders involving the immune mechanism	-0.39057	0.357537	0.274664	0.092369	0.112038	0.409686	No	NA
Vitamin and/or mineral supplement use: Fish oil	-0.66712	0.106185	3.33e-10	-0.09616	0.11699	0.411114	No	NA
Glycated haemoglobin (quantile) female	-0.13031	0.276042	0.636886	0.033184	0.04061	0.413858	No	NA
Sweet snack consumers	-0.31961	0.137037	0.019687	0.083485	0.102216	0.414069	No	NA
Diagnoses - main ICD10: I21 Acute myocardial infarction	-0.48394	0.300958	0.107839	0.055513	0.06798	0.414157	No	NA
Direct bilirubin (quantile) male	0.135354	0.506318	0.789216	-0.03861	0.04735	0.414861	No	NA
Illnesses of father: Alzheimer's disease/dementia	-0.94374	0.106901	1.06e-18	-0.10352	0.127218	0.415803	No	NA
Corneal hysteresis (left)	-0.18152	0.503682	0.718554	0.044082	0.054285	0.416761	No	NA
Mother still alive	-0.66504	0.203117	0.00106	0.066961	0.082546	0.417254	No	NA
Oestradiol (quantile) male	-0.24318	0.170446	0.15366	0.093169	0.115003	0.41786	No	NA
Small vessel stroke (Europeans only)	-0.42349	0.249267	0.089327	0.085306	0.106235	0.421982	No	NA
BECTS_CN_HAN	-0.3023	0.417713	0.469243	0.188245	0.234579	0.422275	No	NA
Any stroke (European only)	-0.15659	0.301196	0.603134	0.05585	0.069667	0.422747	No	NA
Final attempt correct: yes	0.436027	0.339313	0.198782	-0.06575	0.08282	0.427227	No	NA
Diagnoses - main ICD10: C34 Malignant neoplasm of bronchus and lung	-0.30368	0.266243	0.254037	0.084632	0.106945	0.428733	No	NA
Treatment/medication code: rhinocort 50micrograms nasal spray	0.099503	0.560281	0.85904	0.089974	0.114049	0.430165	No	NA
Palmar fascial fibromatosis [Dupuytren]	0.096581	0.549015	0.860359	-0.04848	0.061497	0.430455	No	NA
Neutrophil percentage of white cells	0.09281	0.542922	0.864267	0.032558	0.041396	0.431568	No	NA
Nitrogen dioxide air pollution; 2006	-0.1607	0.504108	0.749896	0.049128	0.062703	0.433329	No	NA
Illnesses of mother: Stroke	-0.06874	0.230974	0.765985	0.060258	0.077056	0.434213	No	NA
Diagnoses - main ICD10: E87 Other disorders of fluid, electrolyte and acid-base balance	-0.01968	0.560356	0.971983	-0.09562	0.122312	0.434368	No	NA
Urate (quantile) male	0.123583	0.471449	0.793218	-0.02758	0.035353	0.435317	No	NA
Diagnoses - main ICD10: M53 Other dorsopathies, not elsewhere classified	-0.72259	0.166105	1.36e-05	0.087044	0.111936	0.436793	No	NA
Other dorsopathies, not elsewhere classified	-0.72259	0.166105	1.36e-05	0.087044	0.111936	0.436793	No	NA
Handedness (chirality/laterality): Right-handed	-0.45059	0.31347	0.150594	-0.0595	0.076607	0.437374	No	NA
Eosinophil count	0.232536	0.460323	0.613448	-0.03863	0.049845	0.438369	No	NA
Immature fraction of reticulocytes	-0.4565	0.30982	0.140637	-0.03154	0.040763	0.439115	No	NA
Malignant neoplasm of colon	0.007323	0.271567	0.978487	0.07826	0.101194	0.439308	No	NA
Malignant neoplasm of colon	0.007323	0.271567	0.978487	0.07826	0.101194	0.439308	No	NA
Cancer year/age first occurred	0.020323	0.575297	0.97182	-0.14704	0.190778	0.440875	No	NA
Job coding: mathematician	-0.49318	0.292879	0.092204	-0.09977	0.129589	0.441373	No	NA
Diagnoses - main ICD10: K50 Crohn's disease [regional enteritis]	-0.44796	0.309473	0.147757	0.085205	0.110776	0.441794	No	NA
Fat	-0.17887	0.476584	0.707427	-0.0653	0.085257	0.443755	No	NA
Distance between home and job workplace	-0.65192	0.21479	0.002404	0.172235	0.224974	0.443927	No	NA
Hair colour (natural, before greying): Blonde	0.020951	0.566032	0.970475	0.028281	0.037043	0.44518	No	NA
Non-cancer illness code, self-reported: peripheral vascular disease	0.009202	0.575964	0.987254	-0.08988	0.117738	0.445235	No	NA
Basal metabolic rate	-0.08651	0.450816	0.847825	-0.02409	0.031613	0.446026	No	NA
Lung cancer and mesothelioma	0.185497	0.446138	0.677568	0.074589	0.097885	0.446055	No	NA
Hearing aid user	0.257787	0.452705	0.56906	0.058821	0.077354	0.447011	No	NA
Phosphate (quantile) male	-0.13331	0.320816	0.677751	0.036651	0.048218	0.447196	No	NA
Diagnoses - main ICD10: H80 Otosclerosis	-0.58914	0.240061	0.014123	0.091141	0.121142	0.451842	No	NA
Job coding: receptionist, doctor's/dental receptionist	-0.49862	0.298439	0.094769	0.081991	0.109311	0.45321	No	NA
Glomerulonephritis	-0.57023	0.249595	0.022334	-0.08916	0.119738	0.456479	No	NA
3mm regularity index (right)	-0.05346	0.188349	0.776555	0.058435	0.079107	0.460097	No	NA
morningness	0.050157	0.563288	0.929047	-0.03114	0.042229	0.460881	No	NA
Diagnoses - main ICD10: I50 Heart failure	-0.29227	0.392963	0.457027	0.069098	0.094285	0.463646	No	NA
Cardiac arrhytmias, COPD co-morbidities	-0.02767	0.586625	0.962374	0.042398	0.057936	0.464287	No	NA
Large artery stroke (Trans-ethnic meta-analysis)	-0.17489	0.259489	0.500315	-0.07118	0.097305	0.464439	No	NA
Vitamin supplement user	0.401985	0.330829	0.224334	0.068664	0.093901	0.464637	No	NA
Cholesterol (quantile) female	-0.03124	0.588805	0.95769	0.034065	0.046638	0.465142	No	NA
Aspartate aminotransferase (quantile) male	-0.3103	0.404065	0.442518	-0.03383	0.046378	0.465762	No	NA
Milk type used: Other type of milk	0.25296	0.430257	0.556581	0.087436	0.119891	0.465824	No	NA
Treatment/medication code: candesartan cilexetil	-0.05211	0.549321	0.92443	0.053521	0.073443	0.466157	No	NA
Diagnoses - main ICD10: L57 Skin changes due to chronic exposure to nonionising radiation	-0.29461	0.357458	0.409831	-0.0768	0.105585	0.467008	No	NA
Skin changes due to chronic exposure to nonionizing radiation	-0.29461	0.357458	0.409831	-0.0768	0.105585	0.467008	No	NA
Job SOC coding: Business and related associate professionals n.e.c.	-0.38927	0.046351	4.53e-17	0.080824	0.111192	0.467293	No	NA
Treatment/medication code: omega-3/fish oil supplement	-0.24644	0.244327	0.313146	-0.1113	0.153467	0.468295	No	NA
Job coding: residential manager, day care manager, nursing home manager, retirement home manager, convalescent home manager	0.098233	0.519828	0.850115	-0.09213	0.127277	0.469174	No	NA
HSF90fastGWA	-0.71743	0.195802	0.000248	0.18403	0.25434	0.469336	No	NA
Completion status of test: Heart rate reached safety level	0.478523	0.314218	0.127783	0.071601	0.099029	0.469663	No	NA
Waking too early	-0.18224	0.42945	0.671299	-0.06465	0.090473	0.474869	No	NA
3mm asymmetry angle (left)	0.195586	0.323383	0.545303	-0.04396	0.061799	0.476916	No	NA
Duration to first press of snap-button in each round	0.164941	0.462691	0.72148	-0.02749	0.03866	0.477098	No	NA
Leg pain in calf/calves	0.012442	0.576171	0.982771	0.066741	0.09413	0.478308	No	NA
Usual side of head for mobile phone use: Equally left and right	0.159263	0.352737	0.651624	0.04243	0.059843	0.478308	No	NA
Arm predicted mass (right)	-0.04782	0.435136	0.9125	-0.02264	0.031948	0.478639	No	NA
Eye problems/disorders: Diabetes related eye disease	-0.15776	0.176638	0.371783	0.073695	0.104672	0.481395	No	NA
Diagnoses - main ICD10: K35 Acute appendicitis	0.008023	0.576919	0.988904	0.064545	0.091748	0.481738	No	NA
Illnesses of father: Heart disease	-0.11834	0.219386	0.589602	-0.03304	0.047498	0.486711	No	NA
Hallux rigidus	0.047685	0.562903	0.93249	0.055102	0.079782	0.489782	No	NA
Age heart attack diagnosed	-0.59843	0.242182	0.013473	-0.13124	0.190866	0.491707	No	NA
Illnesses of father: Stroke	-0.32278	0.396119	0.415151	0.067567	0.098759	0.493875	No	NA
Mean corpuscular hemoglobin	-0.15947	0.49765	0.74863	0.037025	0.054124	0.493931	No	NA
Treatment/medication code: warfarin	0.000564	0.575086	0.999218	0.067076	0.098774	0.497083	No	NA
Treatment/medication code: calcium salts	-0.33692	0.331403	0.30932	0.080094	0.118009	0.49732	No	NA
Arm fat-free mass (right)	-0.05291	0.439754	0.90424	-0.02144	0.031856	0.500881	No	NA
Job coding: chemist (analytic, developmental, industrial, research)	-0.59127	0.122007	1.26e-06	-0.08899	0.13246	0.501672	No	NA
Ever had same-sex intercourse	0.229542	0.459298	0.61724	0.052732	0.079091	0.504946	No	NA
Oestradiol (quantile) both_sexes	-0.22927	0.203416	0.259693	-0.05961	0.089494	0.505355	No	NA
Suggestive for eosinophilic asthma	0.108936	0.560026	0.84577	-0.05821	0.087628	0.506474	No	NA
Treatment/medication code: xalacom 0.005%/0.5% eye drops	-0.3688	0.378678	0.330105	0.0819	0.123316	0.506595	No	NA
Albumin (quantile) male	-0.03279	0.57162	0.954256	-0.02676	0.040532	0.509105	No	NA
Chron's disease NAS	0.357535	0.383074	0.350649	0.0812	0.123269	0.510073	No	NA
Mean corpuscular volume	0.029104	0.569436	0.959238	0.030696	0.046644	0.510478	No	NA
Illnesses of father: Severe depression	0.255296	0.280778	0.363221	0.051395	0.078098	0.510489	No	NA
Estimated sample dilution factor (quantile) female	-0.55318	0.228494	0.015478	0.135408	0.206557	0.512114	No	NA
Coxarthrosis [arthrosis of hip](FG)	0.111642	0.514106	0.828085	0.044211	0.068086	0.516121	No	NA
Diagnoses - main ICD10: M16 Coxarthrosis [arthrosis of hip]	0.111642	0.514106	0.828085	0.044211	0.068086	0.516121	No	NA
Myocardial infarction	-0.45779	0.314642	0.145682	0.042068	0.065072	0.517963	No	NA
Myocardial infarction, strict	-0.45779	0.314642	0.145682	0.042068	0.065072	0.517963	No	NA
Treatment/medication code: pantoprazole	-0.54947	0.06212	9.13e-19	-0.07439	0.115085	0.518018	No	NA
Treatment/medication code: bendroflumethiazide	-0.27072	0.441592	0.53984	0.034315	0.053109	0.518193	No	NA
Actinic keratosis	-0.39927	0.349184	0.252852	-0.07865	0.12209	0.519437	No	NA
Workplace had a lot of cigarette smoke from other people smoking: Sometimes	0.327311	0.390464	0.401884	0.07894	0.122816	0.520385	No	NA
Job SOC coding: Houseparents and residential wardens	0.012277	0.575181	0.98297	0.064044	0.099794	0.521027	No	NA
Cancer code, self-reported: squamous cell carcinoma	0.026444	0.574459	0.963284	-0.09766	0.152381	0.521584	No	NA
Intra-ocular pressure, corneal-compensated (right)	0.000477	0.5793	0.999342	-0.03129	0.049019	0.523233	No	NA
Never eat eggs, dairy, wheat, sugar: Eggs or foods containing eggs	-0.37415	0.37873	0.323202	0.047321	0.074387	0.524681	No	NA
Treatment/medication code: levothyroxine sodium	0.074421	0.549158	0.892202	0.032862	0.05171	0.525102	No	NA
Non-cancer illness code, self-reported: alcohol dependency	-0.58554	0.24151	0.01533	0.080847	0.128633	0.529668	No	NA
Other hammer toe(s) (acquired)	0.14934	0.529844	0.778053	0.094204	0.150013	0.530022	No	NA
Job coding: biologist, botanist, entomologist, zoologist, ecologist, microbiologist/pathologist/virologist/geneticist (not medically qualified)	0.370688	0.380896	0.330454	-0.08919	0.142079	0.530175	No	NA
Reticulocyte count	0.005278	0.576122	0.992691	0.036065	0.057465	0.530268	No	NA
Illnesses of mother: Breast cancer	-0.00597	0.576321	0.991736	0.039756	0.063857	0.533566	No	NA
Ever had eye surgery	-0.04797	0.121212	0.692299	0.077416	0.12527	0.536579	No	NA
Diagnoses - main ICD10: J47 Bronchiectasis	-0.61638	0.230632	0.007527	0.065107	0.105412	0.536808	No	NA
ECG, heart rate	-0.33994	0.3571	0.341124	0.042342	0.068738	0.537897	No	NA
Non-cancer illness code, self-reported: mania/bipolar disorder/manic depression	-0.38623	0.206016	0.060826	0.053542	0.08714	0.538931	No	NA
Underlying (primary) cause of death: ICD10: C45.9 Mesothelioma, unspecified	-0.3901	0.150979	0.009772	-0.0665	0.109337	0.543042	No	NA
Reticulocyte fraction of red cells	0.006915	0.575556	0.990414	0.034159	0.056287	0.543934	No	NA
Retinal detachments and breaks	-0.1978	0.369825	0.592753	0.045148	0.074561	0.544834	No	NA
Treatment/medication code: chondroitin product	-0.58444	0.077381	4.26e-14	0.089003	0.147211	0.545449	No	NA
Treatment/medication code: beconase 50micrograms nasal spray	-0.57508	0.072813	2.83e-15	0.090178	0.149315	0.545879	No	NA
Job coding: houseparent, child careworker, residential warden, sheltered accommodation warden, foster parent	0.017754	0.576303	0.975424	0.060081	0.099672	0.546652	No	NA
Bread type: Brown	0.116918	0.456269	0.79776	-0.03972	0.066234	0.54873	No	NA
Cutaneous T-cell-attracting chemokine	0.031732	0.578327	0.956243	-0.47884	0.801341	0.550145	No	NA
Medication for cholesterol, blood pressure, diabetes, or take exogenous hormones: Insulin	-0.15913	0.218495	0.466419	-0.07145	0.121491	0.556442	No	NA
Diagnoses - main ICD10: H40 Glaucoma	-0.55126	0.168971	0.001104	-0.07927	0.135203	0.557658	No	NA
Treatment/medication code: latanoprost	-0.0677	0.262126	0.79621	0.05886	0.100529	0.558212	No	NA
Interferon-gamma	-0.37743	0.293441	0.19837	0.131013	0.223831	0.55833	No	NA
Diagnoses - main ICD10: I48 Atrial fibrillation and flutter	-0.03926	0.593904	0.947295	-0.03288	0.056186	0.558427	No	NA
Diagnoses - main ICD10: C44 Other malignant neoplasms of skin	0.259599	0.446092	0.560607	0.033058	0.056551	0.558839	No	NA
Job SOC coding: Journalists, newspaper and periodical editors	-0.10207	0.182051	0.575015	-0.06634	0.114124	0.561036	No	NA
Treatment/medication code: enalapril	0.060747	0.332915	0.855215	-0.04581	0.079191	0.562905	No	NA
Non-cancer illness code, self-reported: urinary tract infection/kidney infection	-0.47205	0.300444	0.116143	0.063478	0.110571	0.565902	No	NA
Why stopped smoking: None of the above	-0.22826	0.461393	0.6208	0.050169	0.087575	0.56673	No	NA
Any ischemic stroke (Trans-ethnic meta-analysis)	-0.16235	0.369055	0.659997	0.032963	0.057602	0.567149	No	NA
Food weight	0.032935	0.575125	0.954333	-0.03868	0.06768	0.567698	No	NA
Treatment/medication code: lisinopril+hydrochlorothiazide 10mg/12.5mg tablet	-0.28439	0.175554	0.105245	-0.06892	0.120707	0.568022	No	NA
Doctor diagnosed asthma	0.242022	0.405807	0.55091	0.030514	0.053564	0.5689	No	NA
Non-cancer illness code, self-reported: other abdominal problem	-0.17794	0.200276	0.37428	0.088342	0.155445	0.569818	No	NA
Eye problems/disorders: Cataract	0.03242	0.567477	0.954442	-0.04693	0.082578	0.569841	No	NA
Length of time at current address	0.118309	0.531082	0.823715	-0.03091	0.054631	0.571587	No	NA
Sum eosinophil basophil counts	0.211389	0.460102	0.645919	-0.02871	0.050876	0.572572	No	NA
average_spo2_multiethnic_discovery_replications	0.045899	0.584662	0.937426	-0.05199	0.092613	0.574543	No	NA
Doctor diagnosed sarcoidosis	-0.39863	0.363365	0.272622	-0.06752	0.120436	0.575076	No	NA
Treatment/medication code: beclazone 50 inhaler	-0.12096	0.228559	0.596635	0.082803	0.148154	0.57623	No	NA
Albumin (g/L) male	-0.03317	0.571736	0.953741	-0.02265	0.040711	0.577934	No	NA
3mm strong meridian (right)	0.126317	0.522309	0.808902	0.027912	0.050338	0.579236	No	NA
6mm cylindrical power angle (right)	-0.10376	0.324349	0.74904	-0.03345	0.060377	0.579606	No	NA
Eye problems/disorders: None of the above	-0.27194	0.360452	0.450581	-0.0469	0.084729	0.579904	No	NA
Red cell distribution width	-0.04253	0.5291	0.935931	-0.03171	0.057363	0.580353	No	NA
Job coding: heavy goods vehicle (hgv) driver, lorry or truck driver, tanker driver, haulage driver	-0.39051	0.347949	0.261726	0.064795	0.117313	0.580727	No	NA
Mean sphered cell volume	-0.02932	0.572999	0.959187	-0.01779	0.032234	0.581066	No	NA
Treatment/medication code: chlorphenamine	0.092399	0.173178	0.593654	0.058808	0.106593	0.581149	No	NA
Job SOC coding: Chemists	-0.21095	0.15457	0.172332	-0.06544	0.119967	0.585407	No	NA
Astigmatism angle (left)	-0.13642	0.364016	0.70784	0.050951	0.09396	0.587636	No	NA
Mean corpuscular hemoglobin concentration	-0.31472	0.401981	0.43368	0.035431	0.065455	0.588304	No	NA
Wears glasses or contact lenses	-0.11645	0.528941	0.825745	0.034541	0.063966	0.589202	No	NA
Hemoglobin concentration	-0.20767	0.465171	0.655278	0.037244	0.069042	0.589584	No	NA
Treatment/medication code: vitamin b compound tablet	-0.58228	0.252631	0.021174	0.072535	0.134651	0.590103	No	NA
6mm asymmetry index (right)	0.190549	0.415338	0.646392	-0.04055	0.075377	0.590622	No	NA
Treatment/medication code: perindopril	0.082458	0.270905	0.760839	-0.05401	0.100793	0.592092	No	NA
Glucose (quantile) male	-0.42775	0.338794	0.206742	0.026727	0.050059	0.593398	No	NA
Diagnoses - main ICD10: C67 Malignant neoplasm of bladder	-0.04079	0.222579	0.854591	-0.06591	0.123517	0.593613	No	NA
Diagnoses - main ICD10: H33 Retinal detachments and breaks	-0.28007	0.391781	0.4747	0.036378	0.068232	0.593929	No	NA
Diagnoses - main ICD10: D86 Sarcoidosis	-0.2205	0.326774	0.499817	0.064245	0.120809	0.59487	No	NA
Stroke, excluding SAH	-0.35188	0.202606	0.082424	0.094029	0.177239	0.59575	No	NA
Platelet distribution width	-0.17147	0.442511	0.698385	-0.02081	0.039267	0.596136	No	NA
Age cataract diagnosed	-0.63758	0.223057	0.004258	-0.1066	0.202714	0.59899	No	NA
Treatment/medication code: reductil 10mg capsule	-0.50516	0.296641	0.088579	0.072304	0.137532	0.599078	No	NA
Diagnoses - main ICD10: S42 Fracture of shoulder and upper arm	0.157217	0.517277	0.761179	-0.06316	0.121026	0.601763	No	NA
Underlying (primary) cause of death: ICD10: C34.9 Bronchus or lung, unspecified	0.024907	0.552294	0.96403	0.059151	0.113583	0.602524	No	NA
Job coding: journalist, reporter, newspaper correspondent, sports writer, newspaper or magazine editor	-0.15672	0.150994	0.299292	-0.05923	0.115543	0.608244	No	NA
Putamen volume	0.230415	0.464437	0.619812	0.030556	0.059861	0.609744	No	NA
Diagnoses - main ICD10: J33 Nasal polyp	0.125944	0.538854	0.815198	-0.04358	0.085548	0.610483	No	NA
Hair colour (natural, before greying): Light brown	-0.00265	0.571524	0.996306	-0.02873	0.056665	0.612087	No	NA
Illnesses of father: Prostate cancer	0.050462	0.558871	0.928055	0.044803	0.088823	0.613977	No	NA
Transport type for commuting to job workplace: Walk	-0.0855	0.496716	0.86333	-0.0374	0.074157	0.614058	No	NA
Hematocrit	0.000213	0.579981	0.999707	0.02957	0.059435	0.618827	No	NA
Other malignant neoplasms of skin	0.239359	0.458106	0.601325	-0.02619	0.052791	0.619877	No	NA
Other malignant neoplasms of skin	0.239359	0.458106	0.601325	-0.02619	0.052791	0.619877	No	NA
Mean corpuscular volume	0.158953	0.510647	0.75559	0.024886	0.050264	0.620531	No	NA
3mm strong meridian (left)	0.073143	0.547812	0.893784	0.024294	0.049429	0.623079	No	NA
Non-cancer illness code, self-reported: helicobacter pylori	-0.43116	0.317228	0.174097	0.051041	0.104417	0.624968	No	NA
Hippocampus volume	-0.14144	0.488256	0.772056	-0.03944	0.080961	0.62618	No	NA
Why reduced smoking: Health precaution	0.030103	0.571769	0.958011	-0.05566	0.115001	0.628379	No	NA
Reason for reducing amount of alcohol drunk: Financial reasons	-0.2092	0.177335	0.238125	-0.04667	0.096969	0.630331	No	NA
Large artery stroke (Europeans only)	0.392175	0.358959	0.274598	-0.07041	0.146329	0.630403	No	NA
Phosphate (quantile) both_sexes	0.005406	0.485038	0.991107	-0.02019	0.042061	0.631268	No	NA
Medication for cholesterol, blood pressure or diabetes: Insulin	-0.01171	0.568831	0.983574	0.067024	0.142643	0.638444	No	NA
Other, unspecified and serous retinal detachments	0.314328	0.401714	0.43394	0.046044	0.098184	0.639104	No	NA
Type of fat/oil used in cooking: Polyunsaturated margarine	0.009094	0.304504	0.976174	0.053719	0.114648	0.639386	No	NA
Type of special diet followed: Other	0.047107	0.561099	0.933092	0.051547	0.110061	0.639535	No	NA
Non-cancer illness code, self-reported: eczema/dermatitis	-0.29607	0.401387	0.460753	0.03442	0.073785	0.640864	No	NA
How are people in household related to participant: Son and/or daughter (include step-children)	0.084163	0.551998	0.878817	-0.03671	0.078704	0.640944	No	NA
Monocyte percentage	0.069815	0.489684	0.886629	0.017673	0.037912	0.641104	No	NA
Mean corpuscular haemoglobin	0.106427	0.55129	0.846919	0.028249	0.060828	0.642363	No	NA
Mean reticulocyte volume	-0.09345	0.546178	0.864146	-0.01753	0.037763	0.642451	No	NA
Alanine aminotransferase (quantile) both_sexes	-0.25839	0.399572	0.51785	-0.02148	0.046425	0.643657	No	NA
Added milk to standard tea	0.16058	0.508489	0.752155	-0.0396	0.085921	0.644891	No	NA
Urate (quantile) both_sexes	0.069341	0.513721	0.892629	-0.0152	0.03344	0.649489	No	NA
Basic Nerve Growth Factor	-0.38849	0.361649	0.282723	-0.05681	0.125817	0.651617	No	NA
QRS duration	-0.03143	0.2415	0.896464	-0.04074	0.09023	0.651629	No	NA
Lymphocyte count	0.068083	0.568199	0.904623	0.025548	0.057013	0.654074	No	NA
Type of special diet followed: Low calorie	0.061178	0.556945	0.912532	-0.03694	0.082453	0.654145	No	NA
Treatment/medication code: xalatan 0.005% eye drops	0.029057	0.572593	0.959528	-0.03519	0.079012	0.656083	No	NA
Alanine aminotransferase (quantile) male	-0.2801	0.394488	0.477685	0.022591	0.050916	0.65727	No	NA
Lymphocyte percentage of white cells	0.174897	0.494737	0.723702	-0.01837	0.04171	0.659605	No	NA
Ankle spacing width (left)	0.140897	0.514976	0.784393	0.016137	0.036696	0.660125	No	NA
Diagnoses - main ICD10: I63 Cerebral infarction	-0.31731	0.223185	0.155099	0.067146	0.154503	0.66386	No	NA
Particulate matter air pollution (pm2.5) absorbance; 2010	0.008266	0.578199	0.988593	0.03227	0.074433	0.664619	No	NA
Job SOC coding: Heavy goods vehicle drivers	-0.28302	0.401963	0.481369	0.05229	0.12068	0.664801	No	NA
Diagnoses - main ICD10: L40 Psoriasis	-0.42403	0.334229	0.204559	0.045926	0.106213	0.665455	No	NA
Psoriasis	-0.42403	0.334229	0.204559	0.045926	0.106213	0.665455	No	NA
Type of fat/oil used in cooking: Olive oil	-0.10936	0.44305	0.805035	-0.04104	0.095805	0.668346	No	NA
Diagnoses - main ICD10: T86 Failure and rejection of transplanted organs and tissues	0.259377	0.438892	0.554533	-0.04228	0.099406	0.670634	No	NA
Diseases of appendix	0.000685	0.562547	0.999028	0.033861	0.079673	0.670839	No	NA
Spondylopathies (FG)	-0.6643	0.215735	0.002075	0.059677	0.140805	0.671689	No	NA
Maximum heart rate during fitness test	-0.26785	0.332499	0.420493	-0.03618	0.0862	0.674718	No	NA
Gap coding: Full-time or part-time education	0.035859	0.567603	0.949626	-0.04814	0.116576	0.679641	No	NA
6mm strong meridian (left)	0.097599	0.530775	0.854107	0.021087	0.051141	0.680106	No	NA
Non-butter spread type details: Flora Pro-Active or Benecol	0.032797	0.557992	0.95313	-0.03173	0.077575	0.682492	No	NA
Urea (quantile) male	0.068031	0.556139	0.90264	0.016804	0.041307	0.684155	No	NA
Intra-ocular pressure, corneal-compensated (left)	0.000155	0.580232	0.999787	-0.02161	0.054117	0.689652	No	NA
Diagnoses - main ICD10: C43 Malignant melanoma of skin	0.001344	0.579949	0.998152	-0.05318	0.133192	0.689684	No	NA
Diagnoses - main ICD10: M72 Fibroblastic disorders	0.103217	0.535327	0.847107	-0.02679	0.067249	0.690369	No	NA
Bread type: Other type of bread	-0.3004	0.432524	0.48735	-0.04804	0.120811	0.690901	No	NA
Diagnoses - main ICD10: H65 Nonsuppurative otitis media	-0.2876	0.21456	0.180107	-0.05162	0.131918	0.695569	No	NA
Ever had known person concerned about, or recommend reduction of, alcohol consumption: No	0.20074	0.382474	0.599691	-0.02855	0.074315	0.700802	No	NA
Blood clot, DVT, bronchitis, emphysema, asthma, rhinitis, eczema, allergy diagnosed by doctor: Hayfever, allergic rhinitis or eczema	0.078294	0.491258	0.873374	0.012244	0.032074	0.702654	No	NA
Ischaemic Stroke, excluding all haemorrhages	0.30287	0.406386	0.456106	0.070567	0.185129	0.70307	No	NA
Current employment status: Looking after home and/or family	0.093088	0.476408	0.845083	0.037526	0.09901	0.70468	No	NA
Spread type: Other type of spread/margarine	-0.0455	0.567969	0.936148	-0.01874	0.049805	0.706718	No	NA
Fractured bone site(s): Leg	-0.20435	0.472685	0.665509	0.04954	0.131755	0.706916	No	NA
Age high blood pressure diagnosed	-0.03264	0.365725	0.928882	-0.02558	0.068473	0.708744	No	NA
Arm fat-free mass (left)	-0.01955	0.460388	0.966121	-0.01227	0.032938	0.709593	No	NA
Non-cancer illness code, self-reported: atrial fibrillation	-0.11774	0.589504	0.841699	-0.04356	0.116973	0.70963	No	NA
Vitamin and mineral supplements: Vitamin A	0.071386	0.551556	0.89702	-0.0369	0.099361	0.710339	No	NA
Type of tobacco previously smoked: Manufactured cigarettes	-0.27271	0.281901	0.333349	-0.04426	0.120363	0.713089	No	NA
Reason for glasses/contact lenses: For 'astigmatism'	0.149703	0.397438	0.70642	0.022848	0.06225	0.713585	No	NA
Basophill percentage	-0.0243	0.577585	0.96644	0.014833	0.040699	0.715528	No	NA
Why stopped smoking: Financial reasons	0.186296	0.485455	0.70116	-0.04004	0.111342	0.719161	No	NA
Lipoprotein A (quantile) both_sexes	-0.20997	0.240455	0.382537	0.026935	0.07524	0.720355	No	NA
Type milk consumed: semiskimmed	-0.40304	0.347998	0.246796	-0.0418	0.11688	0.720603	No	NA
Diagnoses - main ICD10: I42 Cardiomyopathy	0.273468	0.422903	0.517862	0.047166	0.132624	0.72211	No	NA
Non-cancer illness code, self-reported: malabsorption/coeliac disease	-0.52795	0.17725	0.002896	-0.07848	0.220749	0.722209	No	NA
Cylindrical power (left)	-0.17675	0.38104	0.642745	0.031006	0.08736	0.722648	No	NA
Which eye(s) affected by myopia (short sight): Both eyes	-0.15471	0.49849	0.756285	0.040372	0.113885	0.722966	No	NA
Macrophage migration Inhibitory Factor (MIF)	-0.62411	0.110428	1.59e-08	-0.06329	0.17908	0.723793	No	NA
Reason for glasses/contact lenses: For long-sightedness, i.e. for distance and near, but particularly for near tasks like reading (called 'hypermetropia')	-0.01493	0.576716	0.97934	0.025624	0.072994	0.725552	No	NA
Mean corpuscular haemoglobin concentration	-0.27398	0.440466	0.533923	0.027292	0.078073	0.726658	No	NA
Job SOC coding: Ship and hovercraft officers	0.049869	0.559567	0.928985	-0.03507	0.101666	0.730135	No	NA
Treatment/medication code: prednisolone	-0.02418	0.213745	0.909914	0.039594	0.115361	0.731431	No	NA
Retinal detachment with retinal break	0.163256	0.495033	0.74156	-0.03447	0.100845	0.732519	No	NA
Age at menarche	-0.02527	0.52365	0.961505	-0.00975	0.028646	0.733615	No	NA
Hair colour (natural, before greying): Black	-0.03468	0.582352	0.952513	0.016155	0.047588	0.734258	No	NA
Hair/balding pattern: Pattern 2	-0.15198	0.490769	0.756813	0.018103	0.053563	0.735379	No	NA
Particulate matter air pollution (pm10); 2007	-0.00256	0.461266	0.99557	0.022921	0.068031	0.736176	No	NA
Diagnoses - main ICD10: F10 Mental and behavioural disorders due to use of alcohol	-0.27844	0.421335	0.508706	0.034839	0.103916	0.737427	No	NA
Diagnoses - main ICD10: F32 Depressive episode	-0.07176	0.535921	0.893488	0.048845	0.146523	0.738863	No	NA
Diagnoses - main ICD10: R79 Other abnormal findings of blood chemistry	-0.15246	0.328858	0.642937	0.051358	0.154857	0.740158	No	NA
Peripheral artery disease	-0.44375	0.326255	0.173788	0.045969	0.138624	0.740186	No	NA
Folate	-0.01381	0.576424	0.980882	-0.02728	0.082708	0.741478	No	NA
6mm strong meridian (right)	0.101974	0.516204	0.8434	0.016405	0.05023	0.74398	No	NA
3mm asymmetry index (right)	0.337513	0.383609	0.378949	-0.03874	0.118793	0.744337	No	NA
Cardioembolic stroke (Europeans only)	-0.34924	0.382496	0.361216	-0.02543	0.077976	0.74434	No	NA
Interferon gamma-induced Protein 10 (IP10)	-0.35721	0.151307	0.018234	-0.0523	0.165354	0.751776	No	NA
Mineral and other dietary supplements: None of the above	0.218724	0.423538	0.605561	0.017	0.054159	0.753598	No	NA
Mineral and other dietary supplements: Selenium	0.192538	0.392608	0.623846	-0.02648	0.085389	0.756443	No	NA
Treatment/medication code: spiriva 18micrograms inhalation capsule	-0.21918	0.402685	0.586236	0.035287	0.114026	0.756967	No	NA
Treatment/medication code: losartan	-0.03842	0.352061	0.913109	-0.02344	0.077369	0.761891	No	NA
Cardiomyopathies, Primary/intrinsic	0.327892	0.394398	0.405763	-0.04051	0.136525	0.766668	No	NA
Pulse wave peak to peak time	0.019491	0.352906	0.955954	-0.021	0.071556	0.769207	No	NA
Fibroblastic disorders	0.080654	0.541535	0.881605	-0.01888	0.065221	0.772264	No	NA
Mineral and other dietary supplements: Glucosamine	0.174573	0.439674	0.69133	-0.0145	0.050505	0.774099	No	NA
Malignant melanoma of skin	-0.34506	0.312153	0.268984	0.03218	0.112329	0.774511	No	NA
Malignant melanoma of skin	-0.34506	0.312153	0.268984	0.03218	0.112329	0.774511	No	NA
Malignant neoplasm of skin	0.170507	0.486091	0.72576	-0.01514	0.052955	0.774881	No	NA
Nitrogen dioxide air pollution; 2005	-0.07664	0.538379	0.886794	0.017465	0.061747	0.777291	No	NA
Handedness (chirality/laterality): Left-handed	-0.09032	0.398792	0.820817	-0.02109	0.075436	0.779804	No	NA
Ever had known person concerned about, or recommend reduction of, alcohol consumption: Yes, during the last year	-0.03629	0.340294	0.915069	0.02482	0.089205	0.780832	No	NA
Any ischemic stroke (Europeans only)	-0.0622	0.41151	0.879863	-0.01747	0.064164	0.785373	No	NA
Treatment/medication code: calcichew d3 tablet	-0.00589	0.57884	0.991876	0.027143	0.099913	0.785881	No	NA
Non-cancer illness code, self-reported: hyperthyroidism/thyrotoxicosis	0.283041	0.430737	0.511111	-0.03585	0.134921	0.790484	No	NA
Platelet Derived Growth Factor BB	-0.79217	0.13518	4.63e-09	0.082982	0.312462	0.790567	No	NA
Birth weight	-0.07459	0.51653	0.88518	0.010071	0.037984	0.790896	No	NA
Ever had known person concerned about, or recommend reduction of, alcohol consumption: Yes, but not in the last year	0.26185	0.432913	0.545275	0.022719	0.086331	0.792429	No	NA
High light scatter reticulocyte percentage of red cells	0.027796	0.570306	0.961128	0.012695	0.048571	0.793798	No	NA
Diagnoses - main ICD10: I35 Nonrheumatic aortic valve disorders	0.281438	0.421971	0.504797	-0.03419	0.131005	0.794082	No	NA
Mineral and other dietary supplements: Calcium	0.231632	0.452449	0.608685	0.014014	0.05397	0.795119	No	NA
Arm predicted mass (left)	-0.01036	0.460544	0.982054	-0.00829	0.033058	0.801879	No	NA
Treatment/medication code: flax oil tablet	-0.33723	0.380293	0.375202	0.029185	0.117233	0.8034	No	NA
Treatment/medication code: alendronate sodium	-0.13197	0.402083	0.742739	-0.02127	0.086141	0.804964	No	NA
Diagnoses - main ICD10: R14 Flatulence and related conditions	0.052047	0.557806	0.925661	0.020372	0.083257	0.806696	No	NA
High light scatter reticulocyte count	0.029693	0.57219	0.958613	0.012063	0.050013	0.809407	No	NA
Treatment/medication code: lisinopril	0.034007	0.570482	0.952465	0.014144	0.061954	0.819409	No	NA
Treatment/medication code: telmisartan	-0.19354	0.458355	0.672839	0.026234	0.114961	0.819488	No	NA
Weight, manual entry	-0.41308	0.349594	0.237362	-0.04465	0.195857	0.819679	No	NA
Disorders of lens	-0.04474	0.527968	0.932463	0.014293	0.064956	0.82584	No	NA
Ankylosing spondylitis	-0.20012	0.304246	0.510701	-0.02699	0.123658	0.827211	No	NA
Job coding: driving instructor, hgv instructor	0.013853	0.571944	0.980677	-0.02935	0.137316	0.83074	No	NA
Reason for glasses/contact lenses: For a 'squint' or 'turn' in an eye since childhood (called 'strabismus')	-0.08851	0.281386	0.753103	-0.02228	0.104254	0.83077	No	NA
Which eye(s) affected by astigmatism: Right eye	-0.19132	0.380302	0.614915	0.022237	0.105526	0.833103	No	NA
Hair/balding pattern: Pattern 4	-0.0057	0.578044	0.992125	-0.00776	0.03695	0.833629	No	NA
Reproduciblity of spirometry measurement using ERS/ATS criteria	0.02269	0.511748	0.964635	0.013729	0.067513	0.838862	No	NA
Tobacco smoking: Occasionally	0.056385	0.552955	0.918781	0.025255	0.12434	0.839049	No	NA
Vitamin and mineral supplements: Vitamin D	0.025732	0.569702	0.963973	-0.01629	0.081373	0.841295	No	NA
Treatment/medication code: calcium carbonate+cholecalciferol 1.25g/5micrograms tablet	-0.02338	0.473874	0.960644	-0.0228	0.115291	0.843265	No	NA
Rheumatoid factor (quantile) both_sexes	-0.368	0.356385	0.301791	0.027495	0.142704	0.847214	No	NA
3mm weak meridian (left)	0.007908	0.578107	0.989086	0.009659	0.050384	0.84797	No	NA
Job coding: ship's engineer, ship's purser	0.045039	0.399303	0.910194	0.020018	0.106303	0.85063	No	NA
Saturated fat	-0.13299	0.404388	0.742258	0.018323	0.097798	0.85138	No	NA
Diagnoses - main ICD10: S52 Fracture of forearm	-0.1032	0.463582	0.823831	0.015666	0.083827	0.851751	No	NA
Diagnoses - main ICD10: K90 Intestinal malabsorption	0.0984	0.518331	0.849435	-0.04928	0.26862	0.854452	No	NA
Mineral and other dietary supplements: Fish oil (including cod liver oil)	0.110301	0.420453	0.793061	-0.01093	0.060438	0.856426	No	NA
Age diabetes diagnosed	0.102309	0.454331	0.821834	0.028017	0.15533	0.856864	No	NA
Skin colour	-0.13675	0.400483	0.732763	0.007231	0.040544	0.858443	No	NA
Cancer code, self-reported: basal cell carcinoma	0.094218	0.48454	0.845825	0.010219	0.057775	0.859604	No	NA
Which eye(s) affected by myopia (short sight): Right eye	-0.01739	0.362379	0.961719	-0.01984	0.113517	0.861225	No	NA
Leisure/social activities: Pub or social club	0.114641	0.423323	0.786536	0.008308	0.048483	0.863944	No	NA
Ankle spacing width (right)	0.088972	0.526342	0.865767	0.006681	0.039822	0.866766	No	NA
Coeliac disease	0.087337	0.525377	0.867971	-0.0446	0.267325	0.867499	No	NA
Depression possibly related to stressful or traumatic event	-0.06616	0.45407	0.884152	-0.01966	0.117909	0.867569	No	NA
Illnesses of father: None of the above (group 1)	-0.11006	0.411259	0.78899	-0.01101	0.067671	0.870759	No	NA
Total protein (quantile) female	-0.10753	0.506208	0.831773	0.006969	0.04308	0.871485	No	NA
6mm asymmetry index (left)	-0.06234	0.432443	0.885383	0.012618	0.078695	0.872617	No	NA
Crohn's Disease	-0.02394	0.558191	0.965785	-0.00774	0.048698	0.873763	No	NA
Milk type used: Skimmed	0.003374	0.572476	0.995297	-0.00928	0.05961	0.876303	No	NA
Job SOC coding: Public service administrative professionals	-0.25761	0.428295	0.547527	-0.02177	0.140927	0.877239	No	NA
Diagnoses - main ICD10: C02 Malignant neoplasm of other and unspecified parts of tongue	-0.23526	0.430133	0.584421	0.020164	0.131023	0.877694	No	NA
Non-cancer illness code, self-reported: retinal detachment	-0.27275	0.41394	0.509953	0.022778	0.152053	0.880919	No	NA
Treatment/medication code: doxazosin	-0.13878	0.502418	0.782379	0.011866	0.07964	0.88156	No	NA
Treatment/medication code: flixonase 50micrograms aqueous nasal spray	-0.08948	0.412184	0.828146	-0.01268	0.085244	0.881782	No	NA
Treatment/medication code: colchicine	0.001061	0.431186	0.998036	0.0171	0.117729	0.884517	No	NA
Illnesses of father: High blood pressure	0.129683	0.464512	0.780106	-0.00817	0.057634	0.887248	No	NA
Monocyte percentage of white cells	-0.14417	0.480277	0.764034	0.005245	0.037273	0.888083	No	NA
Diagnoses - main ICD10: C15 Malignant neoplasm of oesophagus	-0.16722	0.44531	0.707274	-0.01763	0.132223	0.893926	No	NA
Diagnoses - main ICD10: J84 Other interstitial pulmonary diseases	-0.03571	0.359353	0.920833	-0.01378	0.10839	0.898853	No	NA
Retinol	0.017221	0.574295	0.976078	0.013163	0.104606	0.899866	No	NA
Interpolated Age of participant when cancer first diagnosed	-0.24888	0.428539	0.561404	-0.01641	0.130808	0.900148	No	NA
Alkaline phosphatase (quantile) male	0.055475	0.537102	0.917737	0.006071	0.048658	0.900712	No	NA
C-reactive protein	-0.28815	0.401942	0.473432	-0.00993	0.081075	0.902486	No	NA
Age angina diagnosed	-0.08073	0.345638	0.815313	-0.01447	0.119371	0.903536	No	NA
Urate (quantile) female	-0.0026	0.543683	0.996178	-0.00404	0.034374	0.906386	No	NA
Granulocyte percentage of myeloid white cells	-0.10525	0.455076	0.817097	-0.00412	0.035029	0.906426	No	NA
Non-cancer illness code, self-reported: hayfever/allergic rhinitis	-0.01625	0.534136	0.975731	-0.00568	0.05109	0.911452	No	NA
6mm weak meridian (left)	0.004172	0.57336	0.994195	0.00543	0.050474	0.914334	No	NA
Creatinine (quantile) male	-0.0639	0.444644	0.885734	0.004307	0.041709	0.917751	No	NA
Non-cancer illness code, self-reported: cataract	0.157818	0.478987	0.74179	0.013077	0.128599	0.919004	No	NA
minimium_spo2_multiethnic	-0.17853	0.476146	0.707707	-0.00899	0.095204	0.924762	No	NA
Time to answer	0.015705	0.433621	0.971108	-0.0088	0.09321	0.92478	No	NA
Job SOC coding: Driving instructors	-0.08143	0.524972	0.876738	-0.01159	0.126105	0.926765	No	NA
Consecutive night shifts during mixed shift periods	-0.28428	0.408465	0.486446	-0.01849	0.205864	0.928419	No	NA
Illnesses of adopted siblings: None of the above (group 2)	0.103653	0.50354	0.83691	0.008813	0.098461	0.928682	No	NA
Never eat eggs, dairy, wheat, sugar: Wheat products	-0.31098	0.388464	0.4234	0.023522	0.265027	0.929279	No	NA
Job coding: civil service senior manager outside the senior civil service (former grades 6 and 7)	-0.20051	0.455252	0.65962	-0.0117	0.132389	0.929552	No	NA
Disorders of brain, other and unspecified	-0.14303	0.499229	0.77449	0.008347	0.103937	0.935994	No	NA
Alkaline phosphatase (quantile) both_sexes	0.01827	0.524495	0.972212	0.003774	0.047976	0.937296	No	NA
Intra-ocular pressure, Goldmann-correlated (left)	-0.05062	0.552968	0.927058	0.003067	0.0406	0.939778	No	NA
Own or rent accommodation lived in: Pay part rent and part mortgage (shared ownership)	-0.04685	0.425115	0.91224	0.007236	0.103343	0.944182	No	NA
Treatment/medication code: insulin product	-0.07031	0.434766	0.871526	-0.00936	0.139464	0.94649	No	NA
Red blood cell count	-0.0056	0.578803	0.992284	0.002459	0.037078	0.947117	No	NA
Potassium in urine	0.0907	0.519978	0.861527	0.003579	0.05498	0.948101	No	NA
Types of transport used (excluding work): Car/motor vehicle	-0.00628	0.564758	0.991131	-0.00333	0.05243	0.949414	No	NA
Total protein (quantile) both_sexes	-0.09476	0.514021	0.853746	0.002467	0.040457	0.951382	No	NA
Red blood cell (erythrocyte) distribution width	-0.01494	0.498757	0.976098	0.003729	0.062667	0.952547	No	NA
Non-cancer illness code, self-reported: psoriasis	-0.09103	0.523548	0.861964	0.002778	0.048757	0.954562	No	NA
Treatment/medication code: pioglitazone	-0.04783	0.545134	0.930079	0.005165	0.093126	0.955767	No	NA
Ease of skin tanning	-0.1158	0.475294	0.807507	-0.00189	0.034494	0.956414	No	NA
Total protein (quantile) male	-0.03525	0.483596	0.941891	-0.00226	0.044836	0.959862	No	NA
Non-cancer illness code, self-reported: nasal polyps	-0.01039	0.45167	0.981651	0.005282	0.110295	0.961805	No	NA
Treatment/medication code: terbinafine	0.158397	0.490577	0.746787	0.005727	0.12093	0.962229	No	NA
Reason for glasses/contact lenses: For a 'lazy' eye or an eye with poor vision since childhood (called 'amblyopia')	-0.02587	0.561539	0.963258	0.003758	0.084514	0.964537	No	NA
Lipoprotein A (quantile) female	-0.19453	0.322205	0.546021	-0.00238	0.054418	0.965143	No	NA
Childhood sunburn occasions	0.008652	0.567066	0.987826	-0.00201	0.048762	0.96718	No	NA
Barret oesophagus	-0.18387	0.460828	0.689889	0.00353	0.093176	0.969783	No	NA
Had menopause	-0.14733	0.486552	0.762033	-0.002	0.053408	0.970136	No	NA
Illnesses of siblings: Bowel cancer	0.010662	0.372259	0.977151	0.003855	0.107996	0.971527	No	NA
Alkaline phosphatase (quantile) female	0.004386	0.538328	0.9935	0.001658	0.046955	0.97184	No	NA
Ever been injured or injured someone else through drinking alcohol: No	-0.02928	0.343058	0.931995	-0.00368	0.114977	0.974468	No	NA
6mm weak meridian (right)	-0.00418	0.57862	0.994238	0.001461	0.049941	0.976659	No	NA
Reason for glasses/contact lenses: For just reading/near work as you are getting older (called 'presbyopia')	-0.02772	0.389749	0.943294	0.00274	0.11841	0.981536	No	NA
Stromal Cell-Derived Factor 1alpha	-0.3029	0.409876	0.459902	0.004104	0.183029	0.982109	No	NA
Intra-ocular pressure, Goldmann-correlated (right)	0.002057	0.579842	0.99717	-0.0009	0.040983	0.982443	No	NA
Free Testosterone	-0.11217	0.517492	0.828402	0.000927	0.043178	0.98288	No	NA
FreeT Males	-0.11217	0.517492	0.828402	0.000927	0.043178	0.98288	No	NA
Plateletcrit	0.001177	0.575299	0.998367	-0.00062	0.029145	0.982899	No	NA
Mesothelioma	-0.07752	0.379895	0.838305	-0.00204	0.095678	0.983001	No	NA
Mesothelioma	-0.07752	0.379895	0.838305	-0.00204	0.095678	0.983001	No	NA
Job coding: researcher in broadcasting, journalism, photography, printing and publishing	-0.18668	0.464101	0.687506	-0.0019	0.090557	0.98326	No	NA
Nitrogen dioxide air pollution; 2007	-0.0603	0.533187	0.909949	0.001099	0.060924	0.985602	No	NA
Rheumatoid factor (quantile) male	0.102541	0.517982	0.843074	0.001973	0.119074	0.986778	No	NA
Impedance of whole body	0.018204	0.530701	0.972636	0.000553	0.036703	0.987968	No	NA
Non-cancer illness code, self-reported: sarcoidosis	-0.16902	0.481858	0.725768	-0.00169	0.131835	0.98978	No	NA
Eotaxin	0.025604	0.568901	0.964102	0.001628	0.131944	0.990158	No	NA
Diagnoses - main ICD10: N60 Benign mammary dysplasia	-0.092	0.361025	0.798848	0.001316	0.123643	0.991509	No	NA
Age hayfever or allergic rhinitis diagnosed by doctor	-0.05424	0.321753	0.866137	0.000819	0.089118	0.992668	No	NA
Cardioembolic stroke (Trans-ethnic meta-analysis)	-0.20592	0.447376	0.645309	-0.00063	0.079164	0.993695	No	NA
Monocyte Chemotactic Protein-1 (MCP1)	-0.01093	0.575653	0.984848	0.000452	0.132591	0.997277	No	NA

### Sheet: S17—WidespreadPain × 1492traits
Supplementary Table S17: Genetic correlation (rG) and genetic causal proportion (GCP) results for 1,492 traits with chronic widespread pain
Phenotype	GCP	GCP_se	GCP_p	rG	rG_se	rG_p	rG_FDR	GCP_FDR
Pain type(s) experienced in last month: Pain all over the body	-0.00378	0.580146	0.994808	1.01452	0.024787	0	Yes	No
Multisite chronic pain	0.028567	0.472247	0.951764	0.885807	0.033055	3.42e-158	Yes	No
Pain type(s) experienced in last month: None of the above	-0.17498	0.517223	0.735138	-0.89254	0.0339	8.93e-153	Yes	No
Educational Attainment	-0.28262	0.142898	0.047954	-0.58449	0.028463	1.05e-93	Yes	No
EA3	-0.29693	0.150718	0.048824	-0.5877	0.028998	2.52e-91	Yes	No
Attendance/disability/mobility allowance: None of the above	0.444724	0.343838	0.195868	-0.78738	0.039966	2.11e-86	Yes	No
Qualifications: College or University degree	-0.17494	0.135638	0.197128	-0.59741	0.031551	5.89e-80	Yes	No
Qualifications: None of the above	-0.39917	0.207691	0.054614	0.613357	0.032895	1.37e-77	Yes	No
Attendance/disability/mobility allowance: Disability living allowance	0.202496	0.461992	0.661161	0.819991	0.044337	2.29e-76	Yes	No
Medication for pain relief, constipation, heartburn: None of the above	0.086889	0.288279	0.763106	-0.71197	0.041128	3.89e-67	Yes	No
Current employment status: Unable to work because of sickness or disability	-0.45447	0.399202	0.254932	0.841673	0.051285	1.58e-60	Yes	No
Age first had sexual intercourse	-0.04857	0.159319	0.760469	-0.59633	0.036503	5.44e-60	Yes	No
Attendance/disability/mobility allowance: Blue badge	0.733573	0.222817	0.000994	0.7871	0.049053	6.1e-58	Yes	Yes
Age at first live birth	0.271836	0.233528	0.244408	-0.68295	0.043249	3.58e-56	Yes	No
Wheeze or whistling in the chest in last year	-0.01566	0.257063	0.95142	0.671609	0.04258	4.77e-56	Yes	No
Symptoms, signs and abnormal clinical and laboratory findings, not elsewhere classified	0.079574	0.444309	0.857862	0.806776	0.051506	2.67e-55	Yes	No
Taking other prescription medications	-0.02277	0.26148	0.930607	0.685566	0.045671	6.23e-51	Yes	No
Pain type(s) experienced in last month: Back pain	-0.24252	0.436654	0.57861	0.773077	0.05202	5.9e-50	Yes	No
Pain type(s) experienced in last month: Hip pain	0.527836	0.339916	0.120461	0.789911	0.054216	4.38e-48	Yes	No
Year ended full time education	-0.00391	0.284657	0.989042	-0.68384	0.047052	7.42e-48	Yes	No
Leg pain on walking	0.40525	0.445895	0.363431	0.853533	0.059636	1.83e-46	Yes	No
Long-standing illness, disability or infirmity	0.152087	0.283897	0.592157	0.710644	0.050108	1.18e-45	Yes	No
Treatment/medication code: paracetamol	0.551069	0.241975	0.022763	0.693698	0.050361	3.63e-43	Yes	No
Own or rent accommodation lived in: Rent - from local authority, local council, housing association	0.187316	0.255405	0.463309	0.666401	0.04996	1.38e-40	Yes	No
Medication for pain relief, constipation, heartburn: Paracetamol	0.60122	0.21002	0.004201	0.626735	0.04712	2.29e-40	Yes	Yes
LooselyDefinedHeadache	-0.03527	0.268221	0.895369	0.628337	0.04743	4.66e-40	Yes	No
Chest pain or discomfort	0.010787	0.260488	0.966967	0.622534	0.04751	3.16e-39	Yes	No
Any ICDMAIN event in hilmo or causes of death	0.045243	0.377621	0.904633	0.741757	0.057639	6.72e-38	Yes	No
Leg fat percentage (left)	-0.06833	0.124674	0.583633	0.48743	0.037894	7.28e-38	Yes	No
Leg fat percentage (right)	-0.03598	0.120033	0.764376	0.483086	0.037729	1.56e-37	Yes	No
Pain type(s) experienced in last month: Knee pain	0.209453	0.227926	0.358121	0.625474	0.048913	1.93e-37	Yes	No
Diseases of the musculoskeletal system and connective tissue	0.290594	0.19431	0.134779	0.616276	0.048284	2.62e-37	Yes	No
Cognitive Performance	-0.12247	0.142092	0.388729	-0.48202	0.037827	3.42e-37	Yes	No
Shortness of breath walking on level ground	0.083659	0.496655	0.866234	0.800207	0.062966	5.29e-37	Yes	No
Qualifications: Other professional qualifications eg: nursing, teaching	-0.04676	0.195081	0.810555	-0.49136	0.038718	6.66e-37	Yes	No
Fluid intelligence score	-0.17995	0.177851	0.31162	-0.51893	0.041228	2.5e-36	Yes	No
Qualifications: O levels/GCSEs or equivalent	-0.5766	0.2271	0.011118	-0.56789	0.045656	1.62e-35	Yes	Yes
Age at last live birth	-0.12944	0.219825	0.555989	-0.58807	0.047281	1.63e-35	Yes	No
Body fat percentage	-0.11143	0.114872	0.332011	0.434559	0.035156	4.26e-35	Yes	No
Mouth/teeth dental problems: None of the above	0.060621	0.229168	0.791375	-0.53065	0.04327	1.42e-34	Yes	No
Waist circumference	-0.20355	0.121554	0.094014	0.445942	0.037148	3.37e-33	Yes	No
Insomnia	0.132546	0.167067	0.42756	0.49399	0.041298	5.65e-33	Yes	No
Destinations on discharge from hospital (recoded): Usual Place of residence	-0.20126	0.366855	0.583279	0.732479	0.062357	7.35e-32	Yes	No
Ever had prolonged loss of interest in normal activities	0.14487	0.408348	0.72276	0.615125	0.052433	8.78e-32	Yes	No
Trunk fat percentage	-0.11237	0.114039	0.324424	0.391519	0.033538	1.74e-31	Yes	No
Chronic Pain	0.369221	0.319053	0.247175	0.635099	0.054797	4.63e-31	Yes	No
Pain type(s) experienced in last month: Stomach or abdominal pain	-0.01143	0.437895	0.979176	0.735297	0.063938	1.32e-30	Yes	No
Illness, injury, bereavement, stress in last 2 years: Financial difficulties	-0.26571	0.287845	0.355961	0.64611	0.056237	1.5e-30	Yes	No
Arm fat percentage (left)	-0.1008	0.118197	0.393761	0.423102	0.037232	6.32e-30	Yes	No
Arm fat percentage (right)	-0.11113	0.12255	0.364507	0.426821	0.038007	2.9e-29	Yes	No
Diagnoses - main ICD10: R07 Pain in throat and chest	0.708223	0.22661	0.001776	0.693353	0.06247	1.27e-28	Yes	Yes
Major Deprresive Disorder	0.038893	0.166402	0.815197	0.544803	0.049122	1.39e-28	Yes	No
Medication for pain relief, constipation, heartburn: Omeprazole (e.g. Zanprol)	0.487422	0.365416	0.182243	0.732729	0.066159	1.65e-28	Yes	No
FI3 : word interpolation	0.080536	0.208619	0.699465	-0.52968	0.048206	4.37e-28	Yes	No
Illnesses of siblings: None of the above (group 1)	-0.55455	0.279873	0.047544	-0.62906	0.0577	1.12e-27	Yes	No
Body mass index (BMI)	-0.14538	0.126597	0.250816	0.442001	0.041237	8.33e-27	Yes	No
Body mass index (BMI)	-0.14879	0.126932	0.241127	0.441087	0.041233	1.05e-26	Yes	No
Diseases of the genitourinary system	0.4696	0.315461	0.136589	0.646724	0.061193	4.17e-26	Yes	No
Duration of walks	-0.27273	0.224605	0.224654	0.475646	0.045225	7.18e-26	Yes	No
Loneliness, isolation	-0.20634	0.231945	0.373669	0.539597	0.051544	1.2e-25	Yes	No
Diseases of the nervous system	0.209437	0.481506	0.66359	0.718084	0.068715	1.46e-25	Yes	No
Own or rent accommodation lived in: Own outright (by you or someone in your household)	-0.13147	0.183897	0.474672	-0.49744	0.04763	1.56e-25	Yes	No
Leg fat mass (right)	-0.19816	0.119889	0.098364	0.436668	0.042619	1.24e-24	Yes	No
Leg fat mass (left)	-0.20234	0.120254	0.092449	0.437743	0.042922	2.01e-24	Yes	No
Types of physical activity in last 4 weeks: Walking for pleasure (not as a means of transport)	-0.03255	0.144823	0.822173	-0.49302	0.048399	2.27e-24	Yes	No
Whole body fat mass	-0.22898	0.113875	0.044347	0.403067	0.03983	4.52e-24	Yes	No
Types of physical activity in last 4 weeks: None of the above	-0.02255	0.21458	0.916304	0.583485	0.057744	5.27e-24	Yes	No
Treatment/medication code: omeprazole	0.241618	0.50116	0.629723	0.772055	0.076923	1.05e-23	Yes	No
Trunk fat mass	-0.21936	0.11178	0.049718	0.371869	0.037466	3.22e-23	Yes	No
Ever unenthusiastic/disinterested for a whole week	-0.38881	0.363609	0.284929	0.600722	0.061381	1.28e-22	Yes	No
Townsend deprivation index at recruitment	-0.13836	0.196854	0.482151	0.520756	0.053309	1.53e-22	Yes	No
Treatment/medication code: tramadol	-0.41857	0.43753	0.338732	0.845034	0.086751	2.02e-22	Yes	No
Leisure/social activities: Religious group	0.070255	0.143626	0.624732	-0.39816	0.040898	2.13e-22	Yes	No
Leisure/social activities: None of the above	0.098671	0.171732	0.565585	0.498932	0.051254	2.15e-22	Yes	No
FI4 : positional arithmetic	-0.38451	0.283317	0.174721	-0.55799	0.057592	3.37e-22	Yes	No
Treatment/medication code: co-codamol	0.114526	0.533885	0.830146	0.776036	0.080957	9.18e-22	Yes	No
Illness, injury, bereavement, stress in last 2 years: None of the above	0.058535	0.505069	0.907735	-0.68633	0.071799	1.19e-21	Yes	No
Arm fat mass (right)	-0.21822	0.119342	0.067466	0.404546	0.042531	1.87e-21	Yes	No
Vascular/heart problems diagnosed by doctor: None of the above	0.098842	0.191073	0.604947	-0.36529	0.038419	1.94e-21	Yes	No
Arm fat mass (left)	-0.2174	0.118353	0.066233	0.400641	0.042223	2.34e-21	Yes	No
Smoking status: Current	-0.015	0.170124	0.929739	0.456645	0.04818	2.6e-21	Yes	No
Medication for cholesterol, blood pressure, diabetes, or take exogenous hormones: None of the above	0.196854	0.219103	0.368944	-0.45621	0.048383	4.13e-21	Yes	No
ADHD	0.210312	0.194056	0.278467	0.567697	0.060673	8.23e-21	Yes	No
Major dietary changes in the last 5 years: Yes, because of illness	0.529906	0.321361	0.09916	0.672288	0.072232	1.31e-20	Yes	No
Treatment/medication code: lansoprazole	0.422886	0.409684	0.301967	0.707242	0.076051	1.41e-20	Yes	No
Mood swings	-0.09266	0.203506	0.648888	0.540258	0.058473	2.48e-20	Yes	No
Diagnoses - main ICD10: M54 Dorsalgia	0.402592	0.393304	0.306016	0.655234	0.071296	3.92e-20	Yes	No
Dorsalgia	0.402592	0.393304	0.306016	0.655234	0.071296	3.92e-20	Yes	No
COPD differential diagnosis	0.451983	0.370433	0.222409	0.654583	0.071355	4.57e-20	Yes	No
ILD differential diagnosis	0.451983	0.370433	0.222409	0.654583	0.071355	4.57e-20	Yes	No
Diseases of the respiratory system	0.474085	0.363759	0.192475	0.657442	0.071743	5.01e-20	Yes	No
Other pulmonary diagnosis	0.474085	0.363759	0.192475	0.657442	0.071743	5.01e-20	Yes	No
Ischaemic heart disease, wide definition	0.368311	0.415027	0.374843	0.437159	0.047793	5.86e-20	Yes	No
Pain type(s) experienced in last month: Headache	-0.16615	0.253337	0.511914	0.498306	0.055337	2.16e-19	Yes	No
Non-cancer illness code, self-reported: osteoarthritis	0.126975	0.320131	0.691638	0.61675	0.068777	3.04e-19	Yes	No
Ever highly irritable/argumentative for 2 days	0.040557	0.306343	0.894675	0.610877	0.068249	3.53e-19	Yes	No
FI6 : conditional arithmetic	-0.229	0.236007	0.331891	-0.50225	0.056347	4.94e-19	Yes	No
#Other joint disorders	0.448122	0.293607	0.126945	0.514146	0.057909	6.77e-19	Yes	No
Seen doctor (GP) for nerves, anxiety, tension or depression	-0.06373	0.151504	0.674026	0.462152	0.052085	7.11e-19	Yes	No
Seen a psychiatrist for nerves, anxiety, tension or depression	-0.29794	0.236148	0.207062	0.482031	0.054615	1.09e-18	Yes	No
Maternal smoking around birth	0.164156	0.133646	0.219338	0.447359	0.050797	1.29e-18	Yes	No
Father's age at death	0.477134	0.345924	0.167801	-0.55471	0.063269	1.83e-18	Yes	No
Ever used hormone-replacement therapy (HRT)	0.511094	0.236507	0.030694	0.456167	0.052099	2.03e-18	Yes	No
Chest pain or discomfort walking normally	-0.44996	0.314066	0.151948	0.662718	0.075732	2.12e-18	Yes	No
Blood clot, DVT, bronchitis, emphysema, asthma, rhinitis, eczema, allergy diagnosed by doctor: Emphysema/chronic bronchitis	0.32149	0.343676	0.349558	0.521055	0.059976	3.7e-18	Yes	No
#Arthrosis	-0.04955	0.146832	0.735752	0.433403	0.050015	4.49e-18	Yes	No
Qualifications: CSEs or equivalent	0.019171	0.308842	0.950505	0.539639	0.062708	7.59e-18	Yes	No
Medication for pain relief, constipation, heartburn: Laxatives (e.g. Dulcolax, Senokot)	-0.63183	0.250205	0.011562	0.609426	0.071236	1.18e-17	Yes	Yes
Invitation to complete online 24-hour recall dietary questionnaire, acceptance	-0.09623	0.268527	0.720069	-0.50877	0.059476	1.19e-17	Yes	No
Low back pain	0.094963	0.526422	0.856843	0.705369	0.082807	1.62e-17	Yes	No
Current employment status: In paid employment or self-employed	-0.67343	0.231575	0.003637	-0.61041	0.072033	2.37e-17	Yes	Yes
Mental health problems ever diagnosed by a professional: Depression	-0.54966	0.271975	0.043281	0.62405	0.073669	2.43e-17	Yes	No
Diseases of the circulatory system	0.226316	0.371559	0.542459	0.568434	0.067173	2.62e-17	Yes	No
Ever suffered mental distress preventing usual activities	-0.14754	0.380394	0.698121	0.596015	0.070523	2.88e-17	Yes	No
Illnesses of siblings: Heart disease	0.200103	0.502773	0.690631	0.668335	0.079231	3.3e-17	Yes	No
Bread type: Wholemeal or wholegrain	-0.01025	0.133025	0.938605	-0.44884	0.053423	4.41e-17	Yes	No
Bread type: White	0.096126	0.122838	0.433896	0.442297	0.052791	5.37e-17	Yes	No
Hospital episode type: General episode	-0.1311	0.267929	0.624615	0.592451	0.070727	5.45e-17	Yes	No
Age started hormone-replacement therapy (HRT)	0.383713	0.306806	0.211055	-0.55683	0.066493	5.56e-17	Yes	No
Illnesses of siblings: High blood pressure	0.006591	0.432565	0.987843	0.484628	0.058105	7.4e-17	Yes	No
Vascular/heart problems diagnosed by doctor: Angina	0.538779	0.334108	0.106833	0.540455	0.064871	8e-17	Yes	No
Medication for cholesterol, blood pressure, diabetes, or take exogenous hormones: Cholesterol lowering medication	0.001727	0.380737	0.99638	0.394977	0.047453	8.54e-17	Yes	No
High light scatter reticulocyte count	0.343365	0.39263	0.381833	0.327937	0.03948	9.87e-17	Yes	No
Other serious medical condition/disability diagnosed by doctor	0.435576	0.294032	0.138503	0.513757	0.061948	1.1e-16	Yes	No
Coronary artery disease	0.549893	0.296322	0.063492	-0.32622	0.039389	1.21e-16	Yes	No
Vascular/heart problems diagnosed by doctor: High blood pressure	0.0052	0.181914	0.977196	0.32823	0.039807	1.64e-16	Yes	No
Nerve, nerve root and plexus disorders	0.348774	0.341344	0.306891	0.547999	0.06647	1.66e-16	Yes	No
BMI	-0.42909	0.164085	0.008922	0.319181	0.03902	2.84e-16	Yes	Yes
Diagnoses - main ICD10: R10 Abdominal and pelvic pain	0.150086	0.365959	0.681719	0.632069	0.07749	3.44e-16	Yes	No
Treatment/medication code: amitriptyline	-0.04428	0.566942	0.937748	0.828101	0.102145	5.18e-16	Yes	No
Injury, poisoning and certain other consequences of external causes	-0.12609	0.382034	0.741363	0.530804	0.065505	5.35e-16	Yes	No
Immature reticulocyte fraction	0.315165	0.429922	0.463512	0.327032	0.040454	6.26e-16	Yes	No
Non-cancer illness code, self-reported: emphysema/chronic bronchitis	-0.21267	0.422238	0.614488	0.584412	0.072455	7.27e-16	Yes	No
Non-cancer illness code, self-reported: hypertension	0.063271	0.172302	0.713465	0.318719	0.039704	9.97e-16	Yes	No
Qualifications: NVQ or HND or HNC or equivalent	-0.33418	0.261649	0.20153	0.513185	0.064094	1.18e-15	Yes	No
Coffee type: Ground coffee (include espresso, filter etc)	-0.16807	0.151846	0.268359	-0.35873	0.044826	1.22e-15	Yes	No
Back pain for 3+ months	0.039578	0.363747	0.913357	0.601945	0.075366	1.38e-15	Yes	No
C-reactive protein (quantile) both_sexes	0.321767	0.426387	0.450467	0.381158	0.047718	1.38e-15	Yes	No
Hearing difficulty/problems: Yes	0.291478	0.310702	0.34818	0.392992	0.04931	1.59e-15	Yes	No
FI9 : concept interpolation	0.296542	0.416818	0.47681	-0.61737	0.077858	2.2e-15	Yes	No
Suicide attempt	-0.08492	0.192319	0.658799	0.506505	0.063998	2.48e-15	Yes	No
Transport type for commuting to job workplace: Cycle	0.387292	0.320438	0.226803	-0.54349	0.069084	3.63e-15	Yes	No
Hearing difficulty/problems: No	0.277379	0.30883	0.3691	-0.38911	0.049533	3.98e-15	Yes	No
Hip circumference	-0.31977	0.122814	0.009222	0.331097	0.042505	6.72e-15	Yes	Yes
High light scatter reticulocyte percentage	0.199769	0.464046	0.666836	0.315321	0.040679	9.09e-15	Yes	No
Workplace very dusty: Often	-0.01278	0.553287	0.981573	0.770648	0.099554	9.87e-15	Yes	No
Leisure/social activities: Sports club or gym	-0.01324	0.204995	0.948515	-0.43731	0.056513	1.01e-14	Yes	No
Fed-up feelings	0.028303	0.179725	0.874865	0.488002	0.063524	1.56e-14	Yes	No
Workplace very noisy: Often	-0.01527	0.550361	0.977861	0.775052	0.101329	2.03e-14	Yes	No
Medication for pain relief, constipation, heartburn: Aspirin	0.403954	0.33424	0.226826	0.49141	0.064515	2.6e-14	Yes	No
Bilateral oophorectomy (both ovaries removed)	0.365714	0.402185	0.363182	0.549755	0.072185	2.62e-14	Yes	No
Illness, injury, bereavement, stress in last 2 years: Serious illness, injury or assault to yourself	0.179212	0.440122	0.68387	0.594417	0.078218	2.97e-14	Yes	No
Coronary atherosclerosis	0.455736	0.380422	0.230927	0.391343	0.051716	3.81e-14	Yes	No
Weight	-0.25802	0.113834	0.023414	0.313994	0.041673	4.89e-14	Yes	No
HDL cholesterol (quantile) both_sexes	0.49112	0.347593	0.15768	-0.30442	0.040473	5.42e-14	Yes	No
Alcohol drinker status: Previous	0.451054	0.328186	0.169323	0.571613	0.076143	6.04e-14	Yes	No
FI8 : chained arithmetic	-0.38259	0.314043	0.223114	-0.41776	0.055692	6.32e-14	Yes	No
Weight	-0.24823	0.112906	0.027913	0.31399	0.041941	7.07e-14	Yes	No
Non-cancer illness code, self-reported: gastro-oesophageal reflux (gord) / gastric reflux	-0.45852	0.325064	0.158372	0.505441	0.067608	7.66e-14	Yes	No
HDL cholesterol (quantile) female	0.347285	0.423555	0.412257	-0.33462	0.045253	1.42e-13	Yes	No
Illnesses of mother: Chronic bronchitis/emphysema	-0.36438	0.378054	0.335127	0.644391	0.087309	1.58e-13	Yes	No
Gamma glutamyltransferase (quantile) both_sexes	-0.31346	0.271365	0.248044	0.283394	0.038416	1.62e-13	Yes	No
Frequency of solarium/sunlamp use	0.56354	0.286991	0.049575	-0.43463	0.059459	2.68e-13	Yes	No
Substances taken for depression: Medication prescribed to you (for at least two weeks)	-0.15308	0.290125	0.597745	0.568345	0.077826	2.82e-13	Yes	No
Vascular/heart problems diagnosed by doctor: Heart attack	0.348388	0.405725	0.390518	0.446806	0.061405	3.43e-13	Yes	No
Ever had period extreme irritability	0.464641	0.305175	0.127874	0.479109	0.06599	3.86e-13	Yes	No
Treatment/medication code: aspirin	0.468915	0.328167	0.153036	0.50088	0.069078	4.14e-13	Yes	No
Alcohol usually taken with meals	-0.16279	0.143511	0.256639	-0.3915	0.054021	4.26e-13	Yes	No
C-reactive protein (quantile) male	0.104569	0.149979	0.485663	0.346465	0.047815	4.29e-13	Yes	No
Major dietary changes in the last 5 years: No	-0.1876	0.185113	0.310849	-0.48299	0.066773	4.71e-13	Yes	No
Diagnoses - main ICD10: I25 Chronic ischaemic heart disease	0.491264	0.363558	0.17661	0.391715	0.054346	5.69e-13	Yes	No
White blood cell (leukocyte) count	0.013655	0.327859	0.966779	0.297818	0.041441	6.64e-13	Yes	No
Cereal type: Muesli	-0.08097	0.187818	0.666373	-0.48964	0.06825	7.27e-13	Yes	No
Non-cancer illness code, self-reported: hiatus hernia	-0.39371	0.31426	0.210272	0.556443	0.077588	7.4e-13	Yes	No
Tinnitus: No, never	0.424616	0.347521	0.221767	-0.49421	0.069387	1.06e-12	Yes	No
Mother's age at death	0.498724	0.361792	0.168054	-0.65993	0.093148	1.39e-12	Yes	No
Medication for cholesterol, blood pressure or diabetes: None of the above	0.015308	0.219324	0.944355	-0.3269	0.046342	1.74e-12	Yes	No
Workplace very cold: Sometimes	0.449325	0.373445	0.228902	0.616276	0.087691	2.1e-12	Yes	No
Medication for cholesterol, blood pressure, diabetes, or take exogenous hormones: Blood pressure medication	-0.01463	0.193783	0.939836	0.293835	0.041882	2.29e-12	Yes	No
Diagnoses - main ICD10: M79 Other soft tissue disorders, not elsewhere classified	0.529403	0.198444	0.007635	0.665722	0.094995	2.42e-12	Yes	Yes
Other soft tissue disorders, not elsewhere classified	0.529403	0.198444	0.007635	0.665722	0.094995	2.42e-12	Yes	Yes
Sodium in urine	-0.08234	0.133417	0.537128	0.336984	0.048164	2.62e-12	Yes	No
Non-cancer illness code, self-reported: heart attack/myocardial infarction	0.399716	0.382446	0.295951	0.426825	0.061041	2.7e-12	Yes	No
Bipolar and major depression status: No Bipolar or Depression	-0.11476	0.378596	0.761806	-0.461	0.066349	3.7e-12	Yes	No
Treatment/medication code: bendroflumethiazide	-0.58543	0.267116	0.028403	0.315637	0.045443	3.77e-12	Yes	No
Duration screen displayed	0.605509	0.262973	0.021304	0.467047	0.06752	4.61e-12	Yes	No
Manifestations of mania or irritability: My thoughts were racing	-0.19405	0.501795	0.698974	0.702462	0.101575	4.66e-12	Yes	No
Diagnoses - main ICD10: K57 Diverticular disease of intestine	0.531434	0.299311	0.075812	0.345036	0.049923	4.8e-12	Yes	No
Gas or solid-fuel cooking/heating: An open solid fuel fire that you use regularly in winter time	-0.26189	0.23174	0.258432	-0.43276	0.063057	6.74e-12	Yes	No
Had other major operations	-0.14644	0.202801	0.470238	0.469803	0.068542	7.17e-12	Yes	No
Diastolic blood pressure, automated reading	-0.56878	0.292817	0.052083	0.283826	0.04144	7.44e-12	Yes	No
Tense, sore, or aching muscles during worst period of anxiety	-0.22467	0.538368	0.676445	0.877255	0.128582	8.95e-12	Yes	No
Ever depressed for a whole week	-0.46251	0.298902	0.121777	0.447041	0.065632	9.67e-12	Yes	No
C-reactive protein (quantile) female	0.363335	0.31781	0.252937	0.383834	0.056489	1.08e-11	Yes	No
Diagnoses - main ICD10: K21 Gastro-oesophageal reflux disease	0.364759	0.376067	0.332082	0.474929	0.070172	1.31e-11	Yes	No
Major coronary heart disease event	0.238423	0.468359	0.61071	0.396527	0.058909	1.68e-11	Yes	No
Major coronary heart disease event excluding revascularizations	0.238423	0.468359	0.61071	0.396527	0.058909	1.68e-11	Yes	No
Reticulocyte count	-0.28071	0.325023	0.387766	0.278152	0.041431	1.9e-11	Yes	No
Mental health problems ever diagnosed by a professional: Panic attacks	-0.65084	0.258037	0.01166	0.66164	0.099107	2.46e-11	Yes	Yes
Workplace very cold: Often	0.376321	0.462827	0.416165	0.765014	0.114808	2.68e-11	Yes	No
Treatment/medication code: metformin	0.462516	0.379261	0.222647	0.366304	0.055267	3.4e-11	Yes	No
Manifestations of mania or irritability: I was more restless than usual	0.360859	0.382939	0.346018	0.52144	0.078788	3.63e-11	Yes	No
Alanine aminotransferase (quantile) male	-0.52875	0.237662	0.026096	0.292787	0.044405	4.3e-11	Yes	No
Number of attempts	-0.23149	0.22422	0.301875	0.4345	0.065958	4.47e-11	Yes	No
Smoking status: Never	-0.05641	0.126945	0.656779	-0.29266	0.04453	4.96e-11	Yes	No
Types of physical activity in last 4 weeks: Strenuous sports	-0.02304	0.216986	0.915442	-0.44299	0.067781	6.33e-11	Yes	No
#Spondylopathies	0.080222	0.558878	0.885863	0.749024	0.114651	6.44e-11	Yes	No
Alanine aminotransferase (quantile) both_sexes	-0.49115	0.284404	0.084178	0.283539	0.0435	7.12e-11	Yes	No
Ever had hysterectomy (womb removed)	0.467216	0.343966	0.174362	0.508887	0.078087	7.18e-11	Yes	No
Never eat eggs, dairy, wheat, sugar: Sugar or foods/drinks containing sugar	-0.05987	0.172046	0.727842	0.325962	0.050105	7.74e-11	Yes	No
Diagnoses - main ICD10: G56 Mononeuropathies of upper limb	0.320203	0.318887	0.315318	0.485874	0.075032	9.45e-11	Yes	No
Hearing difficulty/problems with background noise	0.089005	0.166367	0.592657	0.2987	0.046247	1.06e-10	Yes	No
Treatment/medication code: ibuprofen	0.430229	0.339365	0.204889	0.492461	0.076446	1.18e-10	Yes	No
Never eat eggs, dairy, wheat, sugar: I eat all of the above	0.027006	0.155667	0.862267	-0.35567	0.055388	1.35e-10	Yes	No
Reticulocyte percentage	0.040969	0.463353	0.929544	0.266187	0.041463	1.36e-10	Yes	No
Diagnoses - main ICD10: N39 Other disorders of urinary system	0.116393	0.492062	0.813013	0.617798	0.096588	1.59e-10	Yes	No
Types of transport used (excluding work): Cycle	-0.42251	0.262997	0.108156	-0.42314	0.06647	1.94e-10	Yes	No
Gamma glutamyltransferase (quantile) male	0.184718	0.492317	0.707511	0.263695	0.041544	2.19e-10	Yes	No
Gamma glutamyltransferase (quantile) female	0.303108	0.447228	0.497931	0.280379	0.04434	2.56e-10	Yes	No
Medication for cholesterol, blood pressure or diabetes: Blood pressure medication	0.005488	0.215008	0.979637	0.278358	0.044167	2.93e-10	Yes	No
Neutrophill count	0.278387	0.412933	0.500203	0.26934	0.042954	3.6e-10	Yes	No
Carpal tunnel syndrome	0.517549	0.298285	0.082726	0.447685	0.071465	3.74e-10	Yes	No
Paingul gums	-0.22307	0.439967	0.612146	0.584483	0.093774	4.58e-10	Yes	No
Ever had prolonged feelings of sadness or depression	0.222946	0.343967	0.51688	0.465256	0.07497	5.44e-10	Yes	No
Medication for pain relief, constipation, heartburn: Ibuprofen (e.g. Nurofen)	0.132815	0.234745	0.571542	0.414745	0.067061	6.22e-10	Yes	No
Types of transport used (excluding work): Walk	-0.21273	0.158269	0.17892	-0.34508	0.055832	6.38e-10	Yes	No
Medication for cholesterol, blood pressure or diabetes: Cholesterol lowering medication	0.191968	0.467318	0.68123	0.30052	0.049192	1e-09	Yes	No
Loose teeth	0.19651	0.252249	0.435961	0.417375	0.068379	1.04e-09	Yes	No
Illness, injury, bereavement, stress in last 2 years: Death of a close relative	-0.33702	0.407132	0.407783	0.6282	0.103071	1.1e-09	Yes	No
Mouth/teeth dental problems: Loose teeth	0.342875	0.398532	0.389599	0.460736	0.075784	1.2e-09	Yes	No
Types of physical activity in last 4 weeks: Light DIY (eg: pruning, watering the lawn)	-0.071	0.12392	0.566658	-0.30633	0.050401	1.22e-09	Yes	No
Workplace very hot: Sometimes	0.126746	0.470313	0.787551	0.549839	0.09085	1.43e-09	Yes	No
Speech-reception-threshold (SRT) estimate (left)	0.019421	0.50377	0.969249	0.554079	0.091743	1.55e-09	Yes	No
Reason for glasses/contact lenses: For short-sightedness, i.e. only or mainly for distance viewing such as driving, cinema etc (called 'myopia')	-0.22697	0.274705	0.408678	-0.3539	0.058702	1.65e-09	Yes	No
Duration of vigorous activity	0.913067	0.151517	1.68e-09	0.449264	0.074803	1.9e-09	Yes	Yes
Non-cancer illness code, self-reported: depression	-0.07536	0.263325	0.774723	0.445956	0.074288	1.94e-09	Yes	No
Workplace had a lot of cigarette smoke from other people smoking: Often	-0.78476	0.175424	7.7e-06	0.702067	0.117894	2.6e-09	Yes	Yes
Ever sought or received professional help for mental distress	-0.26754	0.220204	0.224371	0.390641	0.06572	2.78e-09	Yes	No
Diagnoses - main ICD10: I20 Angina pectoris	0.138145	0.424085	0.744616	0.482953	0.081558	3.19e-09	Yes	No
HDL cholesterol (quantile) male	0.22815	0.470014	0.627385	-0.25384	0.043003	3.57e-09	Yes	No
Impedance of arm (left)	0.010489	0.115023	0.92734	-0.25467	0.043237	3.86e-09	Yes	No
SHBG (quantile) female	0.312108	0.393637	0.427845	-0.25293	0.043121	4.48e-09	Yes	No
Tense / 'highly strung'	0.188365	0.138202	0.172895	0.359072	0.06128	4.64e-09	Yes	No
Breathing problems during period of job: Yes	-0.17685	0.475012	0.709666	0.64398	0.109944	4.7e-09	Yes	No
Bring up phlegm/sputum/mucus on most days	0.145684	0.442882	0.742198	0.4869	0.083153	4.76e-09	Yes	No
Workplace very cold: Rarely/never	0.276358	0.430431	0.52084	-0.48515	0.083033	5.13e-09	Yes	No
Leisure/social activities: Adult education class	0.353313	0.31004	0.254465	-0.44393	0.076329	6.03e-09	Yes	No
Impedance of arm (right)	0.033186	0.110899	0.764754	-0.24795	0.04295	7.79e-09	Yes	No
Illnesses of siblings: Diabetes	0.301342	0.455744	0.508478	0.477056	0.08267	7.9e-09	Yes	No
Illnesses of father: Chronic bronchitis/emphysema	0.153391	0.376973	0.684081	0.530483	0.092522	9.83e-09	Yes	No
Non-cancer illness code, self-reported: diabetes	0.334797	0.431797	0.438129	0.336848	0.059062	1.18e-08	Yes	No
Factors influencing health status and contact with health services	0.278789	0.451008	0.536479	0.611838	0.108018	1.48e-08	Yes	No
Treatment/medication code: diclofenac	0.387393	0.383695	0.312668	0.45531	0.080494	1.55e-08	Yes	No
Non-cancer illness code, self-reported: high cholesterol	0.193735	0.466445	0.67789	0.284932	0.050467	1.64e-08	Yes	No
Diabetes diagnosed by doctor	0.331021	0.435448	0.447145	0.340012	0.060319	1.73e-08	Yes	No
Activities undertaken to treat depression: Talking therapies, such as psychotherapy, counselling, group therapy or CBT	-0.02253	0.242669	0.926031	0.389391	0.069126	1.77e-08	Yes	No
Leisure/social activities: Other group activity	-0.56651	0.222771	0.01099	-0.35957	0.063964	1.89e-08	Yes	Yes
Pain type(s) experienced in last month: Facial pain	-0.216	0.33918	0.524238	0.606509	0.108149	2.05e-08	Yes	No
Transport type for commuting to job workplace: Public transport	0.357895	0.313069	0.252962	-0.41421	0.073878	2.06e-08	Yes	No
Treatment/medication code: simvastatin	0.204068	0.463501	0.659738	0.307034	0.054955	2.31e-08	Yes	No
Urate (quantile) both_sexes	0.358528	0.392278	0.360736	0.215619	0.038725	2.58e-08	Yes	No
Cystatin C (quantile) both_sexes	0.517289	0.302939	0.087716	0.265359	0.047879	2.99e-08	Yes	No
Cystatin C (quantile) female	0.553469	0.317813	0.081597	0.291428	0.052631	3.07e-08	Yes	No
Alkaline phosphatase (quantile) both_sexes	-0.72256	0.180368	6.18e-05	0.228127	0.041522	3.93e-08	Yes	Yes
FI5 : family relationship calculation	0.30575	0.410205	0.456054	-0.39651	0.072185	3.95e-08	Yes	No
Apoliprotein A (quantile) both_sexes	0.319068	0.423387	0.451084	-0.22936	0.041813	4.13e-08	Yes	No
Spherical power (left)	-0.27859	0.180651	0.123039	0.27659	0.050563	4.5e-08	Yes	No
Urate (quantile) female	0.396076	0.36021	0.271519	0.246315	0.04508	4.66e-08	Yes	No
Triglycerides (quantile) female	-0.38413	0.256659	0.134486	0.294888	0.05411	5.04e-08	Yes	No
Age started oral contraceptive pill	-0.13684	0.186696	0.463577	-0.35465	0.065115	5.14e-08	Yes	No
Transport type for commuting to job workplace: Car/motor vehicle	-0.06305	0.30161	0.834413	0.390696	0.071951	5.63e-08	Yes	No
FI7 : synonym	-0.56079	0.244427	0.021774	-0.42699	0.079092	6.71e-08	Yes	No
Diagnoses - main ICD10: M17 Gonarthrosis [arthrosis of knee]	-0.08319	0.165894	0.616026	0.380795	0.07096	8.04e-08	Yes	No
Gonarthrosis [arthrosis of knee](FG)	-0.08319	0.165894	0.616026	0.380795	0.07096	8.04e-08	Yes	No
Alcohol drinker status: Current	0.335478	0.217515	0.122997	-0.41341	0.077432	9.35e-08	Yes	No
Alkaline phosphatase (quantile) female	-0.22234	0.508802	0.662124	0.240936	0.045153	9.5e-08	Yes	No
Myocardial infarction	0.57989	0.302545	0.055275	0.345302	0.064721	9.54e-08	Yes	No
Myocardial infarction, strict	0.57989	0.302545	0.055275	0.345302	0.064721	9.54e-08	Yes	No
Diagnoses - main ICD10: K44 Diaphragmatic hernia	-0.70729	0.210576	0.000783	0.548797	0.103734	1.22e-07	Yes	Yes
Worked with paints, thinners or glues: Sometimes	-0.31795	0.431985	0.461718	0.587472	0.111126	1.25e-07	Yes	No
Signal-to-noise-ratio (SNR) of triplet (left)	-0.43656	0.33373	0.190831	0.525686	0.099502	1.27e-07	Yes	No
Diagnoses - main ICD10: K29 Gastritis and duodenitis	0.079697	0.51044	0.875927	0.61025	0.115611	1.3e-07	Yes	No
Shoulder lesions	0.559673	0.289952	0.053579	0.48503	0.091974	1.34e-07	Yes	No
Diagnoses - main ICD10: M75 Shoulder lesions	0.561316	0.289294	0.052344	0.484811	0.092087	1.4e-07	Yes	No
Illnesses of father: Lung cancer	0.054311	0.472444	0.908479	0.454533	0.086342	1.41e-07	Yes	No
Maximum workload during fitness test	-0.3626	0.305498	0.235255	-0.67861	0.129399	1.57e-07	Yes	No
Diagnoses - main ICD10: T81 Complications of procedures, not elsewhere classified	0.697196	0.187374	0.000199	0.644178	0.124417	2.25e-07	Yes	Yes
Workplace had a lot of diesel exhaust: Sometimes	0.227941	0.509169	0.654389	0.662462	0.128515	2.54e-07	Yes	No
Spherical power (right)	-0.31834	0.170051	0.061198	0.268294	0.05223	2.8e-07	Yes	No
Illnesses of mother: None of the above (group 1)	-0.45648	0.323777	0.158585	-0.34728	0.067765	2.98e-07	Yes	No
Alanine aminotransferase (quantile) female	-0.32773	0.389593	0.400231	0.265585	0.051844	3.01e-07	Yes	No
Detention categories: Informal, not formally detained	0.0297	0.545121	0.956551	0.627134	0.122716	3.21e-07	Yes	No
Any ischemic stroke (Trans-ethnic meta-analysis)	-0.03175	0.488722	0.9482	0.293167	0.057401	3.27e-07	Yes	No
Diagnoses - main ICD10: N92 Excessive, frequent and irregular menstruation	-0.19424	0.508152	0.702272	0.616425	0.120708	3.28e-07	Yes	No
Any stroke (Trans-ethnic meta-analysis)	-0.06682	0.486749	0.890809	0.339381	0.066472	3.3e-07	Yes	No
SHBG (quantile) both_sexes	0.303	0.382535	0.428312	-0.20557	0.04031	3.4e-07	Yes	No
Illnesses of father: Diabetes	0.241753	0.478747	0.61358	0.336594	0.066009	3.41e-07	Yes	No
Treatment/medication code: quinine	0.342328	0.401806	0.394229	0.51316	0.10073	3.5e-07	Yes	No
Mouth/teeth dental problems: Painful gums	-0.55656	0.295579	0.059705	0.570366	0.112219	3.72e-07	Yes	No
Illnesses of mother: Diabetes	0.301286	0.446104	0.499439	0.308504	0.060741	3.79e-07	Yes	No
Ever manic/hyper for 2 days	-0.41553	0.386588	0.282431	0.621549	0.123102	4.44e-07	Yes	No
Diagnoses - main ICD10: I21 Acute myocardial infarction	0.505137	0.343549	0.141467	0.335245	0.066494	4.61e-07	Yes	No
Lymphocyte count	0.343764	0.308926	0.265806	0.223149	0.044301	4.73e-07	Yes	No
Signal-to-noise-ratio (SNR) of triplet (right)	0.253332	0.461755	0.583261	0.46997	0.093347	4.79e-07	Yes	No
Manifestations of mania or irritability: I needed less sleep than usual	-0.16208	0.486313	0.738914	0.525755	0.104565	4.96e-07	Yes	No
Workplace very hot: Rarely/never	0.007915	0.413868	0.984742	-0.52151	0.103811	5.07e-07	Yes	No
Treatment/medication code: atorvastatin	0.138214	0.501304	0.782772	0.358396	0.071671	5.72e-07	Yes	No
Treatment/medication code: furosemide	-0.6253	0.289069	0.03053	0.786165	0.157281	5.78e-07	Yes	No
Age at menopause (last menstrual period)	0.303153	0.409091	0.458668	-0.26385	0.053078	6.66e-07	Yes	No
Diagnoses - main ICD10: M47 Spondylosis	-0.42863	0.447345	0.337976	0.851081	0.171483	6.94e-07	Yes	No
Miserableness	-0.0607	0.161579	0.70717	0.384079	0.077475	7.14e-07	Yes	No
IGF-1 (quantile) female	0.267139	0.427138	0.531698	-0.19046	0.038685	8.51e-07	Yes	No
FI10 : arithmetic sequence recognition	-0.00169	0.579834	0.997674	-0.50593	0.10287	8.74e-07	Yes	No
Other gastritis (incl. Duodenitis)	-0.58716	0.278632	0.03509	0.588814	0.119997	9.25e-07	Yes	No
Episodal and paroxysmal disorders	0.211049	0.510218	0.679135	0.549443	0.112111	9.54e-07	Yes	No
Illnesses of mother: High blood pressure	-0.0465	0.569973	0.934982	0.229365	0.046852	9.8e-07	Yes	No
Apoliprotein A (quantile) female	0.3994	0.38868	0.304148	-0.24413	0.049875	9.84e-07	Yes	No
Weight change during worst episode of depression: Gained weight	-0.53211	0.316552	0.092769	0.564529	0.115827	1.09e-06	Yes	No
Medication for cholesterol, blood pressure, diabetes, or take exogenous hormones: Hormone replacement therapy	-0.84623	0.301872	0.005059	0.462948	0.095226	1.16e-06	Yes	Yes
Treatment/medication code: atenolol	0.32237	0.31774	0.31031	0.371792	0.076594	1.21e-06	Yes	No
Impedance of whole body	-0.05803	0.11321	0.608233	-0.20822	0.042948	1.25e-06	Yes	No
Diagnoses - main ICD10: K80 Cholelithiasis	-0.48725	0.334918	0.145716	0.387905	0.080173	1.31e-06	Yes	No
Arm predicted mass (left)	-0.19125	0.115961	0.099085	0.201893	0.04176	1.33e-06	Yes	No
Any stroke (European only)	-0.28345	0.476773	0.552168	0.37601	0.078028	1.44e-06	Yes	No
Apoliprotein A (quantile) male	0.203789	0.487403	0.675865	-0.21589	0.044843	1.48e-06	Yes	No
Workplace very hot: Often	-0.45837	0.294084	0.11908	0.507168	0.10579	1.63e-06	Yes	No
Other specific joint derangements/joint disorders	-0.07654	0.573294	0.893789	0.915864	0.191144	1.66e-06	Yes	No
Neck/shoulder pain for 3+ months	0.942705	0.056662	3.75e-62	0.803047	0.168244	1.81e-06	Yes	Yes
Treatment/medication code: citalopram	0.182871	0.297241	0.538404	0.613681	0.129846	2.29e-06	Yes	No
ECG, load	-0.66849	0.237457	0.004875	-0.7488	0.15851	2.31e-06	Yes	Yes
Periodontitis + loose teeth	-0.20603	0.248058	0.406209	0.343013	0.072638	2.33e-06	Yes	No
Disorders of gallbladder, biliary tract and pancreas	-0.38791	0.392274	0.322721	0.384864	0.081575	2.38e-06	Yes	No
Breathing problems responsible for leaving job: No	-0.14842	0.384606	0.699566	0.464579	0.0985	2.4e-06	Yes	No
Workplace full of chemical or other fumes: Sometimes	0.141988	0.538985	0.792215	0.608339	0.129184	2.49e-06	Yes	No
Blood clot, DVT, bronchitis, emphysema, asthma, rhinitis, eczema, allergy diagnosed by doctor: Blood clot in the leg (DVT)	0.210087	0.504995	0.677397	0.398494	0.084811	2.62e-06	Yes	No
Current employment status: Doing unpaid or voluntary work	0.429958	0.365016	0.238831	-0.43897	0.093483	2.66e-06	Yes	No
Arm fat-free mass (left)	-0.18527	0.120005	0.122622	0.195375	0.041625	2.68e-06	Yes	No
Non-cancer illness code, self-reported: cervical spondylosis	-0.23881	0.443632	0.59036	0.591457	0.126191	2.77e-06	Yes	No
Age started smoking in former smokers	0.141008	0.319272	0.658738	-0.48129	0.102719	2.79e-06	Yes	No
Neuroticism score	-0.15599	0.189851	0.411284	0.347518	0.074176	2.8e-06	Yes	No
Noninfectious colitis NAS	-0.49952	0.370753	0.17788	0.763165	0.163319	2.97e-06	Yes	No
Treatment/medication code: gabapentin	0.044881	0.262887	0.864441	0.767556	0.164681	3.15e-06	Yes	No
Weight change during worst episode of depression: Stayed about the same or was on a diet	0.475582	0.508611	0.349757	-0.33756	0.072499	3.22e-06	Yes	No
Substances taken for anxiety: Medication prescribed to you (for at least two weeks)	-0.30257	0.280603	0.280909	0.419894	0.09024	3.27e-06	Yes	No
Diagnoses - main ICD10: T84 Complications of internal orthopaedic prosthetic devices, implants and grafts	-0.41923	0.639412	0.512048	0.441722	0.095192	3.48e-06	Yes	No
Treatment/medication code: gliclazide	0.334873	0.441118	0.447766	0.377774	0.081566	3.63e-06	Yes	No
Toothache	-0.40162	0.354688	0.257501	0.518769	0.112134	3.72e-06	Yes	No
Workplace very noisy: Rarely/never	0.063386	0.408152	0.876586	-0.46481	0.100634	3.86e-06	Yes	No
Manifestations of mania or irritability: I was easily distracted	-0.09372	0.317018	0.767517	0.439899	0.095926	4.52e-06	Yes	No
Alkaline phosphatase (quantile) male	-0.79433	0.139103	1.13e-08	0.197425	0.043151	4.76e-06	Yes	Yes
Illnesses of siblings: None of the above (group 2)	0.085236	0.550154	0.876876	-0.51802	0.113245	4.78e-06	Yes	No
Nitrogen dioxide air pollution; 2007	-0.39369	0.33484	0.239694	-0.30195	0.066081	4.89e-06	Yes	No
Forced expiratory volume in 1-second (FEV1), predicted	0.272983	0.417521	0.513229	-0.17961	0.039319	4.92e-06	Yes	No
Any ischemic stroke (Europeans only)	0.178636	0.373004	0.632001	0.306318	0.0673	5.33e-06	Yes	No
Age started wearing glasses or contact lenses	0.024153	0.232557	0.917283	0.20783	0.045717	5.47e-06	Yes	No
Non-cancer illness code, self-reported: irritable bowel syndrome	0.093845	0.541106	0.862312	0.610663	0.134351	5.49e-06	Yes	No
Arm predicted mass (right)	-0.19293	0.138433	0.163407	0.187503	0.041277	5.56e-06	Yes	No
Leg predicted mass (left)	-0.26133	0.139131	0.060338	0.188693	0.041649	5.88e-06	Yes	No
Leg fat-free mass (left)	-0.25871	0.137542	0.059979	0.188686	0.041677	5.97e-06	Yes	No
Systolic blood pressure, automated reading	-0.17635	0.546879	0.747105	0.183411	0.040519	5.99e-06	Yes	No
Diseases of veins, lymphatic vessels and lymph nodes, not elsewhere classified	0.316826	0.413066	0.443075	0.303138	0.067042	6.14e-06	Yes	No
Neoplasms	-0.26032	0.187556	0.165149	0.30169	0.066999	6.7e-06	Yes	No
Workplace very noisy: Sometimes	-0.22831	0.489858	0.641166	0.664094	0.147528	6.75e-06	Yes	No
Arm fat-free mass (right)	-0.18538	0.136446	0.174272	0.186267	0.041419	6.89e-06	Yes	No
Non-cancer illness code, self-reported: deep venous thrombosis (dvt)	0.19904	0.509061	0.695802	0.395321	0.087934	6.94e-06	Yes	No
Treatment/medication code: amlodipine	-0.11977	0.3759	0.750006	0.254852	0.056696	6.96e-06	Yes	No
Diagnoses - main ICD10: M23 Internal derangement of knee	0.39349	0.368018	0.284972	0.368704	0.08205	7e-06	Yes	No
Standing height	0.301512	0.42808	0.481223	-0.16944	0.037708	7.01e-06	Yes	No
Non-butter spread type details: Soft (tub) margarine	0.077062	0.276187	0.780228	0.34392	0.076631	7.19e-06	Yes	No
Witnessed sudden violent death	-0.34898	0.293288	0.234087	0.381563	0.085281	7.67e-06	Yes	No
Age at last episode of depression	0.219176	0.490882	0.65524	0.547707	0.122484	7.76e-06	Yes	No
Meniscus derangement	0.279816	0.361131	0.43844	0.365449	0.081749	7.81e-06	Yes	No
Worked with materials containing asbestos: Sometimes	0.171333	0.513316	0.738548	0.544274	0.121891	8e-06	Yes	No
Risk taking	0.07716	0.084429	0.360772	0.243055	0.054462	8.09e-06	Yes	No
Mouth/teeth dental problems: Dentures	0.275409	0.167709	0.100552	0.351683	0.078926	8.36e-06	Yes	No
Triglycerides (quantile) both_sexes	0.229971	0.449728	0.609102	0.245343	0.055131	8.58e-06	Yes	No
Basal metabolic rate	-0.23644	0.143965	0.100526	0.183481	0.04129	8.84e-06	Yes	No
Professional informed about depression	-0.12051	0.450352	0.789021	0.468553	0.105442	8.84e-06	Yes	No
Other arthrosis	-0.61421	0.257584	0.017103	0.709341	0.159959	9.23e-06	Yes	No
Mouth/teeth dental problems: Toothache	-0.48885	0.308058	0.112543	0.494587	0.111596	9.34e-06	Yes	No
Workplace full of chemical or other fumes: Often	0.029848	0.571399	0.95834	0.757956	0.172295	1.09e-05	Yes	No
Workplace very dusty: Sometimes	0.914622	0.092323	3.89e-23	0.933797	0.212644	1.13e-05	Yes	Yes
Treatment/medication code: seretide 50 evohaler	0.49383	0.328891	0.133226	0.376947	0.086035	1.18e-05	Yes	No
Number of trend entries	0.887918	0.096212	2.74e-20	-0.70621	0.161667	1.25e-05	Yes	Yes
Spinal stenosis	-0.18558	0.448135	0.678797	0.464046	0.106288	1.27e-05	Yes	No
Knee pain for 3+ months	-0.00487	0.564616	0.993113	0.579604	0.132888	1.29e-05	Yes	No
Non-cancer illness code, self-reported: back problem	-0.68182	0.219281	0.001875	0.560668	0.128669	1.32e-05	Yes	Yes
Treatment/medication code: dihydrocodeine	-0.13441	0.568084	0.81297	0.920476	0.211623	1.36e-05	Yes	No
Speech-reception-threshold (SRT) estimate (right)	0.176567	0.503485	0.725821	0.468739	0.10805	1.44e-05	Yes	No
Treatment/medication code: ramipril	0.134807	0.229557	0.557038	0.275556	0.063905	1.62e-05	Yes	No
Easily tired during worst period of anxiety	-0.65596	0.252544	0.009393	0.648946	0.150596	1.64e-05	Yes	Yes
Diagnoses - main ICD10: M25 Other joint disorders, not elsewhere classified	-0.00951	0.578836	0.986894	0.915738	0.212739	1.67e-05	Yes	No
Other specified/unspecified soft tissue disorders	0.008	0.575688	0.988913	0.450657	0.104929	1.75e-05	Yes	No
Unstable angina pectoris	-0.07178	0.36308	0.843288	0.396051	0.092221	1.75e-05	Yes	No
Diagnoses - main ICD10: K52 Other non-infective gastro-enteritis and colitis	-0.61985	0.287272	0.030951	0.760578	0.177144	1.76e-05	Yes	No
Illnesses of mother: Heart disease	0.321903	0.438974	0.463371	0.363163	0.084692	1.8e-05	Yes	No
Adopted as a child	0.041208	0.566781	0.94204	0.488837	0.114398	1.93e-05	Yes	No
Diagnoses - main ICD10: M48 Other spondylopathies	0.008352	0.532552	0.987487	0.485077	0.113528	1.93e-05	Yes	No
Treatment/medication code: ranitidine	0.229691	0.478827	0.631444	0.503799	0.118946	2.28e-05	Yes	No
Own or rent accommodation lived in: Rent - from private landlord or letting agency	-0.29298	0.322143	0.363106	0.407439	0.096208	2.29e-05	Yes	No
Breathing problems improved/stopped away from workplace or on holiday: No	-0.57482	0.292543	0.049426	0.588063	0.139098	2.36e-05	Yes	No
ECG, phase time	0.880998	0.101302	3.42e-18	-0.68965	0.163281	2.4e-05	Yes	Yes
Blood clot, DVT, bronchitis, emphysema, asthma, rhinitis, eczema, allergy diagnosed by doctor: None of the above	-0.18525	0.304469	0.542897	-0.19284	0.045718	2.46e-05	Yes	No
Vascular/heart problems diagnosed by doctor: Stroke	0.394299	0.141613	0.005364	0.572548	0.135764	2.47e-05	Yes	Yes
Diagnoses - main ICD10: K30 Dyspepsia	0.217726	0.719982	0.762343	0.5673	0.13515	2.7e-05	Yes	No
Ankle spacing width (right)	0.351434	0.314207	0.263362	0.211449	0.05044	2.76e-05	Yes	No
Schizophrenia	-0.50736	0.362165	0.161244	0.190241	0.04538	2.76e-05	Yes	No
Dentures	0.284373	0.167523	0.089599	0.334827	0.079966	2.83e-05	Yes	No
Diagnoses - main ICD10: K62 Other diseases of anus and rectum	-0.56911	0.34985	0.103793	0.811492	0.19389	2.85e-05	Yes	No
Treatment/medication code: codeine	0.025823	0.51387	0.959921	0.541465	0.129511	2.9e-05	Yes	No
Illnesses of siblings: Severe depression	-0.56999	0.244246	0.019612	0.33272	0.079762	3.03e-05	Yes	No
Illness, injury, bereavement, stress in last 2 years: Marital separation/divorce	-0.51872	0.300199	0.084003	0.718814	0.172381	3.05e-05	Yes	No
Forced vital capacity (FVC), Best measure	0.446774	0.343145	0.192917	-0.20823	0.050109	3.24e-05	Yes	No
Diagnoses - main ICD10: I84 Haemorrhoids	-0.5134	0.302086	0.089223	0.298039	0.071887	3.38e-05	Yes	No
Cough on most days	0.456353	0.324799	0.160011	0.374632	0.090383	3.4e-05	Yes	No
Non-cancer illness code, self-reported: asthma	0.153928	0.324076	0.634805	0.258441	0.062599	3.65e-05	Yes	No
Former alcohol drinker	-0.33659	0.259372	0.194384	0.394506	0.0956	3.68e-05	Yes	No
Tobacco smoking: Never smoked	-0.16942	0.194062	0.382657	-0.2547	0.061892	3.87e-05	Yes	No
Activities undertaken to treat anxiety: Talking therapies, such as psychotherapy, counselling, group therapy or CBT	-0.02172	0.288975	0.940086	0.320811	0.078	3.91e-05	Yes	No
Bipolar and major depression status: Probable Recurrent major depression (severe)	-0.46773	0.326865	0.152443	0.488869	0.118935	3.95e-05	Yes	No
COPD, early/later onset	0.203837	0.494547	0.680216	0.486952	0.118687	4.08e-05	Yes	No
Breastfed as a baby	0.147772	0.210628	0.482943	-0.27857	0.068051	4.25e-05	Yes	No
Other/unspecified dorsalgia	0.024625	0.566631	0.965336	0.655536	0.160455	4.4e-05	Yes	No
Job involved shift work: Yes	-0.72629	0.183066	7.27e-05	0.426227	0.104353	4.42e-05	Yes	Yes
Diagnoses - main ICD10: R55 Syncope and collapse	0.273327	0.432492	0.5274	0.38147	0.093404	4.43e-05	Yes	No
Dozing	0.12287	0.247514	0.619601	0.333647	0.081921	4.65e-05	Yes	No
Medication for pain relief, constipation, heartburn: Ranitidine (e.g. Zantac)	0.386268	0.402333	0.33702	0.516314	0.126825	4.68e-05	Yes	No
Had major operations	-0.19075	0.250624	0.44659	0.309449	0.076073	4.75e-05	Yes	No
How are people in household related to participant: Grandchild	0.789534	0.156721	4.71e-07	0.697903	0.171647	4.78e-05	Yes	Yes
Leg pain when walking uphill or hurrying	0.041787	0.54872	0.939297	0.535511	0.131779	4.83e-05	Yes	No
IGF-1 (quantile) both_sexes	0.25801	0.426239	0.544968	-0.14946	0.036886	5.08e-05	Yes	No
Number of things worried about during worst period of anxiety	-0.34942	0.451739	0.439223	0.68103	0.168734	5.43e-05	Yes	No
Final attempt correct: yes	0.171817	0.458765	0.708018	-0.43598	0.108067	5.47e-05	Yes	No
Age of primiparous women at birth of child	-0.57257	0.253261	0.023771	-0.45831	0.113855	5.69e-05	Yes	No
Diagnoses - main ICD10: R31 Unspecified haematuria	-0.44959	0.358138	0.20935	0.554572	0.1378	5.71e-05	Yes	No
Workplace had a lot of diesel exhaust: Often	-0.80644	0.151863	1.09e-07	0.59517	0.147892	5.71e-05	Yes	Yes
Illnesses of mother: None of the above (group 2)	-0.69199	0.223787	0.001987	-0.33995	0.084531	5.78e-05	Yes	Yes
Blood clot, DVT, bronchitis, emphysema, asthma, rhinitis, eczema, allergy diagnosed by doctor: Asthma	0.198378	0.358297	0.579804	0.257993	0.064272	5.97e-05	Yes	No
Feelings of tiredness during worst episode of depression	-0.11457	0.142936	0.422817	0.490461	0.122823	6.52e-05	Yes	No
Ankle spacing width (left)	0.36944	0.329119	0.261645	0.196506	0.04924	6.59e-05	Yes	No
Diagnoses - main ICD10: R51 Headache	0.155388	0.535287	0.771595	0.591252	0.148197	6.62e-05	Yes	No
Coffee type: Instant coffee	-0.21692	0.178079	0.223185	0.250616	0.06285	6.68e-05	Yes	No
Sleep disorders (combined)	0.234325	0.470699	0.618608	0.403696	0.101397	6.85e-05	Yes	No
Mental health problems ever diagnosed by a professional: Anxiety, nerves or generalized anxiety disorder	-0.74175	0.180836	4.1e-05	0.370891	0.093366	7.11e-05	Yes	Yes
Diagnoses - main ICD10: J44 Other chronic obstructive pulmonary disease	0.23783	0.470437	0.613172	0.458192	0.115411	7.18e-05	Yes	No
Hand grip strength (right)	0.24096	0.360769	0.504194	-0.16762	0.042342	7.53e-05	Yes	No
Diseases of the skin and subcutaneous tissue	0.173979	0.666175	0.793969	0.415842	0.105207	7.73e-05	Yes	No
Non-cancer illness code, self-reported: stroke	0.098147	0.553008	0.859132	0.607324	0.153686	7.76e-05	Yes	No
Diagnoses - main ICD10: M51 Other intervertebral disk disorders	-0.66121	0.232335	0.004428	0.613815	0.155708	8.08e-05	Yes	Yes
Illnesses of siblings: Chronic bronchitis/emphysema	0.001047	0.580262	0.99856	0.979568	0.248917	8.31e-05	Yes	No
Diagnoses - main ICD10: G47 Sleep disorders	0.256315	0.463853	0.580552	0.403875	0.103121	8.98e-05	Yes	No
Cereal type: Other (e.g. Cornflakes, Frosties)	0.311703	0.220646	0.15775	0.362515	0.092785	9.34e-05	Yes	No
Diagnoses - main ICD10: K22 Other diseases of oesophagus	-0.50869	0.283465	0.072729	0.374248	0.095875	9.48e-05	Yes	No
Nitrogen dioxide air pollution; 2005	-0.32202	0.381447	0.398556	-0.26333	0.067595	9.79e-05	Yes	No
Maximum heart rate during fitness test	0.491004	0.524099	0.348834	-0.38162	0.098298	0.000103	Yes	No
Leg predicted mass (right)	-0.27874	0.186112	0.134214	0.16144	0.041629	0.000105	Yes	No
Impingement syndrome of shoulder	0.24419	0.359319	0.496763	0.401693	0.103621	0.000106	Yes	No
Leg fat-free mass (right)	-0.2805	0.186377	0.132325	0.161372	0.041636	0.000106	Yes	No
Testosterone (quantile) male	-0.04051	0.466544	0.930803	-0.14589	0.037671	0.000108	Yes	No
Vitamin and mineral supplements: Vitamin B	-0.05751	0.474573	0.903546	0.390766	0.100901	0.000108	Yes	No
Ever smoked	-0.01987	0.230514	0.931314	0.292651	0.075647	0.000109	Yes	No
Forced vital capacity (FVC)	0.412131	0.352275	0.242036	-0.19674	0.05099	0.000114	Yes	No
Why stopped smoking: Health precaution	0.199722	0.378265	0.597502	-0.50291	0.130348	0.000114	Yes	No
Tinnitus: Yes, but not now, but have in the past	-0.6703	0.232696	0.003969	0.522938	0.135709	0.000116	Yes	Yes
Platelet crit	0.142479	0.530419	0.788225	0.127377	0.033081	0.000118	Yes	No
sleep duration	0.269503	0.351592	0.443367	-0.18786	0.048858	0.000121	Yes	No
Non-butter spread type details: Other low or reduced fat spread	-0.40747	0.348644	0.242514	0.429048	0.112016	0.000128	Yes	No
Substances taken for depression: Drugs or alcohol (more than once)	0.191593	0.414978	0.6443	0.344665	0.090328	0.000136	Yes	No
Guilty feelings	-0.3753	0.185765	0.043355	0.249279	0.065414	0.000139	Yes	No
Types of physical activity in last 4 weeks: Heavy DIY (eg: weeding, lawn mowing, carpentry, digging)	-0.1423	0.145799	0.329061	-0.19596	0.051455	0.00014	Yes	No
Treatment/medication code: lisinopril	0.203608	0.368639	0.580726	0.278088	0.073295	0.000148	Yes	No
Decayed, Missing and Filled tooth Surfaces (DMFS) + Dentures	0.314847	0.157402	0.045471	0.296295	0.078262	0.000153	Yes	No
Hand grip strength (left)	0.158786	0.431045	0.712593	-0.16245	0.042915	0.000153	Yes	No
Hernia	-0.00251	0.228886	0.991262	0.266903	0.070676	0.000159	Yes	No
Victim of sexual assault	-0.52455	0.256347	0.04073	0.282779	0.074922	0.00016	Yes	No
Breathing problems improved/stopped away from workplace or on holiday: Yes	0.314539	0.455028	0.489407	0.570488	0.151292	0.000163	Yes	No
Final attempt correct: no	0.26304	0.449039	0.55802	0.431449	0.114477	0.000164	Yes	No
Mouth/teeth dental problems: Bleeding gums	-0.31776	0.439861	0.470049	0.264035	0.070084	0.000165	Yes	No
Treatment/medication code: salbutamol 100micrograms spacehaler	-0.06926	0.148102	0.640026	0.392496	0.104443	0.000171	Yes	No
Job SOC coding: Medical practitioners	0.029628	0.393777	0.940024	-0.38308	0.101978	0.000172	Yes	No
Age hay fever, rhinitis or eczema diagnosed	0.287434	0.442331	0.515811	0.238608	0.063712	0.00018	Yes	No
Diagnosed with life-threatening illness	-0.48584	0.322241	0.131637	0.48477	0.130116	0.000195	Yes	No
Illnesses of mother: Severe depression	-0.71082	0.196033	0.000288	0.32267	0.086821	0.000202	Yes	Yes
Cystatin C (quantile) male	-0.25202	0.1715	0.141693	0.199203	0.053676	0.000206	Yes	No
Why stopped smoking: Illness or ill health	0.01661	0.576385	0.97701	0.691309	0.186444	0.000209	Yes	No
Diagnoses - main ICD10: Z03 Medical observation and evaluation for suspected diseases and conditions	-0.05069	0.557735	0.927589	0.568539	0.153546	0.000213	Yes	No
Sensitivity / hurt feelings	-0.12759	0.145289	0.379864	0.232756	0.062859	0.000213	Yes	No
Did your sleep change?	0.027853	0.579387	0.961658	0.839506	0.226911	0.000216	Yes	No
Reason for glasses/contact lenses: For 'astigmatism'	0.204753	0.476674	0.667527	-0.28898	0.078245	0.000221	Yes	No
ECG, phase duration	0.033153	0.571436	0.953735	-0.64856	0.175872	0.000226	Yes	No
Asthma-related pneumonia	0.057727	0.563736	0.918439	0.501481	0.136205	0.000232	Yes	No
Pneumonias (Asthma/COPD co-morbidities)	0.057727	0.563736	0.918439	0.501481	0.136205	0.000232	Yes	No
Suffer from 'nerves'	-0.40404	0.329656	0.220332	0.239603	0.065112	0.000233	Yes	No
Illnesses of father: None of the above (group 2)	0.202864	0.479289	0.672105	-0.35069	0.095402	0.000237	Yes	No
Particulate matter air pollution (pm10); 2007	-0.43501	0.348074	0.211388	-0.27198	0.074107	0.000242	Yes	No
Types of transport used (excluding work): Public transport	0.316463	0.42373	0.455154	-0.21245	0.058136	0.000258	Yes	No
Handedness (chirality/laterality): Use both right and left hands equally	0.093588	0.540913	0.862637	0.466682	0.127849	0.000262	Yes	No
Total protein (quantile) male	-0.40481	0.332108	0.222874	0.162358	0.044487	0.000263	Yes	No
Tinnitus: Yes, now some of the time	0.419118	0.757829	0.580229	0.598792	0.164245	0.000267	Yes	No
Glycated haemoglobin (quantile) male	-0.00678	0.572505	0.990549	0.210495	0.057781	0.00027	Yes	No
Ever felt worried, tense, or anxious for most of a month or longer	-0.08687	0.553332	0.87525	0.25079	0.068915	0.000274	Yes	No
Bone fractures	0.367501	0.377111	0.3298	0.187891	0.051703	0.000279	Yes	No
Fruit consumers	-0.79717	0.144356	3.35e-08	-0.39877	0.10978	0.000281	Yes	Yes
Diagnoses - main ICD10: T39 Poisoning by nonopioid analgesics, antipyretics and antirheumatics	-0.48614	0.328997	0.139501	0.543637	0.149806	0.000285	Yes	No
Gap coding: Unable to work due to sickness or disability	-0.89384	0.100186	4.59e-19	0.722738	0.199479	0.000291	Yes	Yes
Job coding: medical doctor, general practitioner, hospital consultant	-0.07529	0.36257	0.835502	-0.36922	0.101974	0.000294	Yes	No
Non-cancer illness code, self-reported: type 2 diabetes	0.272635	0.187394	0.145705	0.481619	0.133032	0.000294	Yes	No
Diagnoses - main ICD10: N32 Other disorders of bladder	0.382805	0.388055	0.323902	0.411063	0.113683	0.000299	Yes	No
Glucose (quantile) male	-0.00693	0.579653	0.990464	0.20864	0.057766	0.000304	Yes	No
Certain infectious and parasitic diseases	-0.20384	0.50793	0.688184	0.668122	0.185108	0.000307	Yes	No
Rotator cuff syndrome	-0.05725	0.334642	0.864154	0.389633	0.108206	0.000317	Yes	No
Diagnoses - main ICD10: E11 Non-insulin-dependent diabetes mellitus	0.218052	0.480423	0.649919	0.426158	0.118702	0.00033	Yes	No
Manifestations of mania or irritability: I was more active than usual	0.390366	0.384216	0.309625	0.312327	0.087026	0.000332	Yes	No
Sleeping too much	-0.14919	0.770131	0.84639	0.482102	0.13437	0.000333	Yes	No
Non-cancer illness code, self-reported: diverticular disease/diverticulitis	0.32507	0.398722	0.414912	0.278841	0.077734	0.000334	Yes	No
Total protein (quantile) both_sexes	-0.28578	0.448354	0.523871	0.150286	0.041907	0.000336	Yes	No
Triglycerides	-0.62618	0.210423	0.002922	0.211815	0.059076	0.000336	Yes	Yes
Non-cancer illness code, self-reported: spine arthritis/spondylitis	-0.3621	0.294116	0.218266	0.577143	0.160995	0.000337	Yes	No
Monocyte count	-0.27306	0.250845	0.276353	0.179639	0.050114	0.000338	Yes	No
Ever had period of mania / excitability	0.118229	0.533032	0.824465	0.3754	0.104771	0.00034	Yes	No
Glucose (quantile) both_sexes	-0.01248	0.583202	0.982931	0.185105	0.05171	0.000344	Yes	No
#Polyarthropathies	-0.0213	0.419175	0.959468	0.493094	0.138042	0.000354	Yes	No
Reason for reducing amount of alcohol drunk: Illness or ill health	-0.00972	0.555183	0.986038	0.605166	0.169604	0.00036	Yes	No
Treatment/medication code: doxazosin	-0.72668	0.177472	4.23e-05	0.322189	0.090385	0.000364	Yes	Yes
Job SOC coding: NCOs and other ranks	-0.79038	0.16152	9.91e-07	0.595922	0.167497	0.000374	Yes	Yes
Diagnoses - main ICD10: R69 Unknown and unspecified causes of morbidity	-0.24214	0.40609	0.55099	0.491832	0.138292	0.000376	Yes	No
More irritable than usual during worst period of anxiety	-0.06239	0.518528	0.904223	0.51512	0.144869	0.000377	Yes	No
Tobacco smoking: Ex-smoker	-0.02167	0.296191	0.941664	0.242129	0.068378	0.000399	Yes	No
Leg pain in calf/calves	-0.79706	0.151244	1.36e-07	0.489029	0.138331	0.000407	Yes	Yes
Non-cancer illness code, self-reported: chronic obstructive airways disease/copd	-0.15287	0.448803	0.733391	0.476682	0.134902	0.00041	Yes	No
Type 2 diabetes	0.161198	0.501224	0.747749	0.429335	0.121968	0.000431	Yes	No
Diagnoses - main ICD10: M19 Other arthrosis	0.807194	0.150158	7.63e-08	0.736269	0.209362	0.000437	Yes	Yes
How are people in household related to participant: Husband, wife or partner	-0.41524	0.300369	0.166837	-0.2407	0.068534	0.000445	Yes	No
Illnesses of mother: Lung cancer	-0.46772	0.473915	0.323681	0.545199	0.155713	0.000463	Yes	No
Methods of self-harm used: Ingesting a medication in excess of the normal dose	0.248124	0.488448	0.611464	0.43171	0.124159	0.000507	Yes	No
Illnesses of father: None of the above (group 1)	0.386952	0.255587	0.130032	-0.26994	0.077644	0.000508	Yes	No
Non-cancer illness code, self-reported: cholelithiasis/gall stones	-0.4366	0.363299	0.229457	0.351979	0.101338	0.000514	Yes	No
Diagnoses - main ICD10: D12 Benign neoplasm of colon, rectum, anus and anal canal	-0.23056	0.454126	0.611656	0.269566	0.077617	0.000515	Yes	No
Forced expiratory volume in 1-second (FEV1), Best measure	0.572066	0.298345	0.055179	-0.21466	0.061834	0.000517	Yes	No
Haematocrit percentage	-0.06615	0.562249	0.906348	0.176297	0.050878	0.00053	Yes	No
Non-cancer illness code, self-reported: pulmonary embolism +/- dvt	0.151676	0.432384	0.725746	0.305503	0.088286	0.000539	Yes	No
Glycated haemoglobin (quantile) both_sexes	0.047297	0.544665	0.930801	0.190818	0.055224	0.00055	Yes	No
Snoring	0.111637	0.12512	0.372265	-0.17581	0.051	0.000566	Yes	No
Ever seen an un-real vision	-0.54381	0.303535	0.0732	0.485948	0.141204	0.000579	Yes	No
Doctor diagnosed asthma	-0.08088	0.188859	0.668484	0.244367	0.071075	0.000586	Yes	No
Treatment/medication code: salbutamol	0.052843	0.511288	0.917683	0.452233	0.131842	0.000603	Yes	No
Disorders of synovium and tendon	0.291818	0.457972	0.523996	0.575244	0.167757	0.000606	Yes	No
Treatment/medication code: rosiglitazone	-0.85209	0.127595	2.42e-11	0.585235	0.171091	0.000625	Yes	Yes
Diagnoses - main ICD10: I83 Varicose veins of lower extremities	-0.14836	0.509047	0.770713	0.24301	0.071059	0.000627	Yes	No
Illnesses of siblings: Lung cancer	-0.06309	0.569003	0.911712	0.730991	0.21376	0.000627	Yes	No
Any mental disorder	0.005401	0.579699	0.992567	0.332274	0.097635	0.000666	Yes	No
Reason for reducing amount of alcohol drunk: Financial reasons	0.13167	0.535411	0.805742	0.519851	0.152886	0.000673	Yes	No
Blood clot, DVT, bronchitis, emphysema, asthma, rhinitis, eczema, allergy diagnosed by doctor: Blood clot in the lung	0.08377	0.411552	0.838707	0.296198	0.087204	0.000682	Yes	No
Diagnoses - main ICD10: I80 Phlebitis and thrombophlebitis	0.156036	0.516843	0.762726	0.284274	0.083719	0.000685	Yes	No
Ulcer of oesophagus	0.247666	0.47336	0.600829	0.416555	0.123726	0.000761	Yes	No
Sitting height	-0.08869	0.523062	0.865363	-0.12583	0.037378	0.000762	Yes	No
Diagnoses - main ICD10: J18 Pneumonia, organism unspecified	0.096675	0.556675	0.862129	0.481622	0.143213	0.000771	Yes	No
Light smokers, at least 100 smokes in lifetime	0.35254	0.390836	0.367049	0.189086	0.056224	0.000771	Yes	No
Treatment/medication code: clopidogrel	-0.8258	0.118493	3.19e-12	0.506015	0.151036	0.000807	Yes	Yes
Whole body water mass	-0.21922	0.223678	0.327063	0.134772	0.040273	0.000819	Yes	No
Restless during period of worst anxiety	-0.22695	0.456587	0.61915	0.507608	0.151718	0.000821	Yes	No
Irritability	0.132117	0.169041	0.434467	0.24922	0.074817	0.000865	Yes	No
Treatment/medication code: cetirizine	0.118045	0.511077	0.817335	0.335825	0.100977	0.000882	Yes	No
Added milk to filtered coffee	0.11759	0.507694	0.816837	-0.39218	0.118064	0.000895	Yes	No
Mental and behavioural disorders	-0.59993	0.26049	0.021274	0.328033	0.098808	0.000901	Yes	No
Job coding: non-commissioned officers or other rank of armed forces	-0.83183	0.13344	4.55e-10	0.57069	0.171978	0.000905	Yes	Yes
Age started smoking in current smokers	0.221375	0.505837	0.661646	-0.37461	0.112977	0.000914	Yes	No
Fibromyalgia related co-morbidities	0.501349	0.280943	0.074339	0.642748	0.194059	0.000926	Yes	No
Ever addicted to any substance or behaviour	-0.66167	0.22637	0.003467	0.360027	0.108845	0.000941	Yes	Yes
Forced expiratory volume in 1-second (FEV1)	0.534705	0.304315	0.078905	-0.20675	0.062741	0.000983	Yes	No
FI11 : antonym	0.02544	0.571146	0.964472	-0.4181	0.127145	0.001008	Yes	No
Whole body fat-free mass	-0.22077	0.229021	0.335065	0.132832	0.040449	0.001024	Yes	No
malignant neoplasm of male genital organs	-0.22026	0.353076	0.532736	0.269653	0.082308	0.001052	Yes	No
Diseases of the ear and mastoid process	0.078048	0.169972	0.646105	0.565053	0.172742	0.001071	Yes	No
HEM_GWAS_META	0.062345	0.547006	0.909258	0.16065	0.049144	0.001079	Yes	No
Haemoglobin concentration	0.046408	0.556771	0.933571	0.167302	0.051194	0.001083	Yes	No
Treatment/medication code: Free-text entry, unable to be coded	-0.13647	0.540182	0.800551	0.701088	0.214745	0.001096	Yes	No
Ever smoked	-0.0338	0.151531	0.823475	0.165157	0.050723	0.00113	Yes	No
Impedance of leg (right)	-0.22454	0.212062	0.289674	-0.13546	0.041799	0.001192	Yes	No
Treatment/medication code: perindopril	-0.23558	0.496999	0.635503	0.330459	0.102007	0.001197	Yes	No
Why stopped smoking: Doctor's advice	-0.66568	0.244053	0.00638	0.574709	0.177431	0.001199	Yes	Yes
Never eat eggs, dairy, wheat, sugar: Dairy products	-0.08197	0.484297	0.865594	0.387001	0.11956	0.001208	Yes	No
Chest pain or discomfort when walking uphill or hurrying	-0.60431	0.237291	0.010874	0.455192	0.140701	0.001216	Yes	Yes
Job SOC coding: Higher education teaching professionals	-0.07785	0.638455	0.902952	-0.39864	0.123359	0.001231	Yes	No
Diagnoses - main ICD10: K43 Ventral hernia	0.058391	0.563857	0.917521	0.383695	0.119102	0.001275	Yes	No
Actions taken following self-harm: See anyone from psychiatric or mental health services, including liaison services	-0.82969	0.130456	2.02e-10	0.359993	0.111797	0.001282	Yes	Yes
Answered sexual history questions	-0.41192	0.387426	0.287684	0.19423	0.060337	0.001286	Yes	No
Destinations on discharge from hospital (recoded): Usual Place of residence: Living with relatives	-0.76968	0.167485	4.32e-06	0.434699	0.135183	0.001302	Yes	Yes
Impedance of leg (left)	-0.16676	0.202762	0.410837	-0.13407	0.041755	0.001323	Yes	No
Manifestations of mania or irritability: I was more talkative than usual	0.307141	0.2469	0.213502	0.269009	0.083869	0.001339	Yes	No
Reason for reducing amount of alcohol drunk: Health precaution	0.056795	0.097785	0.561366	-0.21501	0.067054	0.001344	Yes	No
Fractured/broken bones in last 5 years	0.215276	0.26871	0.423048	0.184907	0.057827	0.001386	Yes	No
Bleeding gums	-0.25452	0.473985	0.591284	0.196499	0.061479	0.001393	Yes	No
GettingUp	0.218583	0.294347	0.457721	-0.14481	0.045434	0.001437	Yes	No
Other eye problems	-0.08472	0.263265	0.74759	0.297249	0.093479	0.001474	Yes	No
Malignant neoplasm of prostate	-0.33619	0.351312	0.338594	0.271401	0.085556	0.001513	Yes	No
Malignant neoplasm of prostate	-0.33619	0.351312	0.338594	0.271401	0.085556	0.001513	Yes	No
Treatment/medication code: serevent 25mcg inhaler	-0.46159	0.335019	0.168263	0.468308	0.147816	0.001534	Yes	No
Bipolar and major depression status: Probable Recurrent major depression (moderate)	-0.7754	0.350436	0.02692	0.333532	0.105282	0.001535	Yes	No
Tinnitus: Yes, now most or all of the time	-0.35382	0.395564	0.371078	0.291549	0.092249	0.001575	Yes	No
Worked with paints, thinners or glues: Often	0.024218	0.575395	0.966427	0.645434	0.204559	0.001604	Yes	No
Venous thromboembolism	0.189466	0.493058	0.70078	0.198522	0.062937	0.001609	Yes	No
Chest pain felt during physical activity	-0.07652	0.571311	0.893449	0.868251	0.275315	0.001612	Yes	No
Spread type: Other type of spread/margarine	-0.0203	0.579454	0.972049	0.166608	0.052907	0.001638	Yes	No
Nitrogen dioxide air pollution; 2006	-0.08311	0.544081	0.878586	-0.22074	0.070393	0.001714	Yes	No
Non-cancer illness code, self-reported: rheumatoid arthritis	-0.87227	0.097572	3.9e-19	0.472803	0.150939	0.001734	Yes	Yes
Diagnoses - main ICD10: J34 Other disorders of nose and nasal sinuses	-0.48186	0.421457	0.25291	0.846085	0.270187	0.001739	Yes	No
Ankle spacing width	0.092986	0.354281	0.792963	0.142291	0.045468	0.001751	Yes	No
Asthma, hospital admissions 1	-0.75061	0.391714	0.055336	0.339687	0.108828	0.0018	Yes	No
Treatment/medication code: ventolin 100micrograms inhaler	0.213899	0.306492	0.485244	0.285374	0.091667	0.001851	Yes	No
Asthma	-0.69667	0.415067	0.093257	0.341362	0.109701	0.00186	Yes	No
Asthma	-0.69667	0.415067	0.093257	0.341362	0.109701	0.00186	Yes	No
Childhood asthma (age<16)	-0.69667	0.415067	0.093257	0.341362	0.109701	0.00186	Yes	No
Treatment/medication code: ezetimibe	-0.50649	0.273724	0.064261	0.321359	0.103297	0.001865	Yes	No
Coffee consumed	-0.21332	0.49431	0.666071	-0.42595	0.137173	0.001901	Yes	No
Treatment/medication code: pioglitazone	-0.44822	0.103057	1.37e-05	0.350051	0.112881	0.001928	Yes	Yes
Treatment/medication code: nicorandil	-0.01534	0.578613	0.978847	0.67062	0.216594	0.00196	Yes	No
Diagnoses - main ICD10: M65 Synovitis and tenosynovitis	-0.56647	0.602671	0.347254	0.447476	0.144674	0.001981	Yes	No
Pulse wave peak to peak time	-0.26097	0.467178	0.57643	-0.27024	0.087427	0.001995	Yes	No
Trigger finger	0.466182	0.179624	0.00945	0.55134	0.178906	0.002058	Yes	Yes
Mouth/teeth dental problems: Mouth ulcers	0.321739	0.392733	0.412654	0.21311	0.06919	0.00207	Yes	No
Non-butter spread type details: Olive oil based spread (eg: Bertolli)	0.086298	0.489714	0.86012	-0.31132	0.101326	0.002123	Yes	No
Tea intake	-0.08203	0.155189	0.597088	0.19064	0.062239	0.002191	Yes	No
Cheese consumers	-0.78177	0.158667	8.35e-07	-0.46045	0.150336	0.002193	Yes	Yes
Treatment/medication code: fluoxetine	-0.14501	0.509886	0.776107	0.469667	0.153604	0.002231	Yes	No
Why stopped smoking: None of the above	-0.30946	0.351337	0.378424	0.359986	0.11807	0.002297	Yes	No
Triglycerides (quantile) male	0.260825	0.431171	0.545231	0.163521	0.053705	0.002328	Yes	No
Treatment/medication code: gtn 400micrograms spray	-0.58723	0.275438	0.033008	0.513307	0.169151	0.002409	Yes	No
Non-cancer illness code, self-reported: hypothyroidism/myxoedema	-0.66994	0.179915	0.000196	0.18958	0.062542	0.002436	Yes	Yes
FI1 : numeric addition test	-0.0101	0.576613	0.98602	-0.5264	0.173781	0.002453	Yes	No
Job SOC coding: Software professionals	0.224335	0.596512	0.706859	-0.51258	0.16959	0.002507	Yes	No
Difficulty concentrating during worst depression	-0.0876	0.550551	0.873582	0.381892	0.126456	0.002528	Yes	No
Been involved in combat or exposed to war-zone	-0.43445	0.31648	0.169826	0.315758	0.104579	0.002533	Yes	No
Been in serious accident believed to be life-threatening	-0.77132	0.157703	1e-06	0.326613	0.10819	0.002537	Yes	Yes
Glycated haemoglobin (quantile) female	0.05763	0.544721	0.915743	0.170826	0.056731	0.002603	Yes	No
Treatment/medication code: isosorbide mononitrate	0.259709	0.775184	0.737604	0.56767	0.189682	0.002765	Yes	No
Job coding: secondary school teacher or teaching professional (including head teacher)	-0.81971	0.18815	1.32e-05	-0.31412	0.105173	0.00282	Yes	Yes
Treatment/medication code: rosuvastatin	-0.60815	0.25224	0.015909	0.464069	0.155439	0.002831	Yes	No
Job SOC coding: Secondary education teaching professionals	-0.59117	0.363143	0.103543	-0.31181	0.10449	0.002844	Yes	No
High-density lipoprotein (HDL)	0.274319	0.475257	0.563803	-0.16949	0.056832	0.002862	Yes	No
Treatment/medication code: levothyroxine sodium	-0.69255	0.180241	0.000122	0.218093	0.073178	0.002879	Yes	Yes
Transport type for commuting to job workplace: Walk	-0.02934	0.218141	0.893019	-0.26089	0.087743	0.002945	Yes	No
DVT of lower extremities and pulmonary embolism	0.20677	0.482931	0.668538	0.19318	0.065003	0.00296	Yes	No
Treatment/medication code: enalapril	0.066864	0.552769	0.903721	0.3145	0.105825	0.00296	Yes	No
Aspartate aminotransferase (quantile) male	-0.02401	0.579559	0.96695	0.147183	0.049633	0.003023	Yes	No
Small vessel stroke (Trans-ethnic meta-analysis)	-0.05299	0.398373	0.894185	0.31427	0.106362	0.003129	Yes	No
SHBG (quantile) male	0.254495	0.439418	0.562478	-0.12115	0.04104	0.003157	Yes	No
Manic/hyper symptoms: None of the above	-0.61444	0.262943	0.01945	-0.52231	0.177084	0.003183	Yes	No
Trouble falling asleep	-0.69479	0.205563	0.000725	0.281613	0.095503	0.003191	Yes	Yes
Childhood sunburn occasions	0.056232	0.573122	0.92184	0.154087	0.052344	0.003242	Yes	No
Diagnoses - main ICD10: N80 Endometriosis	-0.30392	0.544123	0.576465	0.347695	0.118383	0.003314	Yes	No
Endometriosis, IBD co-morbidity	-0.30392	0.544123	0.576465	0.347695	0.118383	0.003314	Yes	No
Treatment/medication code: felodipine	-0.82882	0.24756	0.000814	0.329418	0.112265	0.003343	Yes	Yes
Forced expiratory volume in 1-second (FEV1), predicted percentage	0.150325	0.36888	0.683629	-0.20292	0.069321	0.00342	Yes	No
Job SOC coding: Physicists, geologists and meteorologists	0.095804	0.374412	0.798044	-0.35601	0.121762	0.003457	Yes	No
STROKE	-0.76292	0.171225	8.37e-06	0.559461	0.192437	0.003646	Yes	Yes
Current employment status: Unemployed	-0.68008	0.216114	0.00165	0.383697	0.132036	0.003661	Yes	Yes
Non-cancer illness code, self-reported: chronic fatigue syndrome	-0.81059	0.328862	0.013708	0.338217	0.116703	0.003754	Yes	Yes
Mouth ulcers	0.302274	0.416454	0.467944	0.194467	0.067208	0.00381	Yes	No
Major dietary changes in the last 5 years: Yes, because of other reasons	-0.29727	0.186934	0.111776	0.195298	0.067524	0.003825	Yes	No
Ever had bowel cancer screening	-0.12148	0.331382	0.713934	0.252689	0.087606	0.003922	Yes	No
Thoughts of death during worst depression	-0.01924	0.327103	0.953091	0.377047	0.130812	0.003947	Yes	No
Types of transport used (excluding work): None of the above	-0.84228	0.149122	1.62e-08	0.340422	0.118164	0.003965	Yes	Yes
High light scatter reticulocyte count	0.22931	0.461608	0.619357	0.131512	0.045722	0.004023	Yes	No
Job coding: heavy goods vehicle (hgv) driver, lorry or truck driver, tanker driver, haulage driver	-0.82808	0.132061	3.6e-10	0.524255	0.182286	0.004028	Yes	Yes
Particulate matter air pollution (pm2.5); 2010	-0.00101	0.198252	0.995945	0.25409	0.088354	0.00403	Yes	No
logMAR, final (left)	0.500768	0.477519	0.294323	0.336801	0.117151	0.004041	Yes	No
Ventricular rate	-0.42439	0.18624	0.022682	0.335274	0.116652	0.004051	Yes	No
Breast cancer ER-negative	-0.40888	0.22783	0.072709	0.193418	0.067361	0.004087	Yes	No
Cancer diagnosed by doctor	0.233529	0.444454	0.599285	0.301606	0.105143	0.004124	Yes	No
Treatment/medication code: bisoprolol	0.053931	0.560887	0.923399	0.347994	0.121431	0.00416	Yes	No
Job SOC coding: Heavy goods vehicle drivers	-0.92011	0.073108	2.53e-36	0.570814	0.199681	0.004255	Yes	Yes
Corneal hysteresis (right)	-0.26361	0.139821	0.059388	0.144112	0.05066	0.004445	Yes	No
High light scatter reticulocyte percentage of red cells	0.24977	0.450528	0.57931	0.129097	0.045401	0.004462	Yes	No
Red blood cell (erythrocyte) count	-0.54126	0.278409	0.051881	0.124612	0.04395	0.004578	Yes	No
Underlying (primary) cause of death: ICD10: J84.1 Other interstitial pulmonary diseases with fibrosis	-0.00616	0.575873	0.991472	-0.52551	0.185741	0.004665	Yes	No
Gas or solid-fuel cooking/heating: A gas fire that you use regularly in winter time	-0.33853	0.297589	0.255299	0.33728	0.119257	0.004681	Yes	No
napping	0.056698	0.228853	0.804328	0.178811	0.063264	0.004707	Yes	No
Diagnoses - main ICD10: M20 Acquired deformities of fingers and toes	0.164699	0.21836	0.450698	0.215463	0.076308	0.004749	Yes	No
Diagnoses - main ICD10: Z42 Follow-up care involving plastic surgery	-0.92929	0.063576	2.19e-48	0.439078	0.155853	0.004844	Yes	Yes
Lung cancer and mesothelioma	-0.44355	0.313225	0.156752	0.363737	0.129161	0.00486	Yes	No
Diagnoses - main ICD10: K51 Ulcerative colitis	-0.14706	0.238097	0.53682	0.238058	0.084693	0.004941	Yes	No
Job coding: software professional, analyst-programmer, computer programmer, software analyst or engineer, systems designer or programmer	0.192799	0.630797	0.759876	-0.50459	0.17952	0.004942	Yes	No
Non-cancer illness code, self-reported: kidney stone/ureter stone/bladder stone	-0.44714	0.330476	0.176048	0.252958	0.090102	0.004993	Yes	No
Coffee type: Decaffeinated coffee (any type)	0.387586	0.372369	0.297938	0.241391	0.086075	0.005041	Yes	No
Diagnoses - main ICD10: N40 Hyperplasia of prostate	0.220256	0.468168	0.638024	0.21981	0.078404	0.005054	Yes	No
Cereal type: Biscuit cereal (e.g. Weetabix)	-0.49043	0.255673	0.055085	0.324271	0.115805	0.005108	Yes	No
Fractured bone site(s): Other bones	-0.35704	0.2211	0.106349	0.211826	0.075734	0.005158	Yes	No
Aspartate aminotransferase (quantile) both_sexes	-0.54571	0.313052	0.0813	0.135696	0.049014	0.005631	Yes	No
Reticulocyte count	-0.38749	0.367741	0.292024	0.141443	0.051142	0.00568	Yes	No
Alcohol consumed	-0.10506	0.656196	0.872796	-0.39709	0.143624	0.005696	Yes	No
Non-cancer illness code, self-reported: alcohol dependency	-0.84311	0.120506	2.63e-12	0.503079	0.182089	0.00573	Yes	Yes
Pulse rate, automated reading	-0.03318	0.552224	0.952086	0.137112	0.049654	0.005757	Yes	No
Diagnoses - main ICD10: K20 Oesophagitis	-0.77799	0.161432	1.44e-06	0.468921	0.169841	0.005764	Yes	Yes
Manifestations of mania or irritability: I was more creative or had more ideas than usual	-0.85648	0.112358	2.48e-14	0.344892	0.124931	0.005768	Yes	Yes
Reticulocyte fraction of red cells	-0.24022	0.434208	0.580097	0.140494	0.050998	0.005872	Yes	No
Professional informed about anxiety	-0.48088	0.100125	1.56e-06	0.330742	0.120368	0.006001	Yes	Yes
Worked with paints, thinners or glues: Rarely/never	-0.8913	0.266188	0.000813	-0.42626	0.155302	0.006057	Yes	Yes
Diagnoses - main ICD10: N20 Calculus of kidney and ureter	-0.09158	0.129583	0.479712	0.23936	0.087249	0.00608	Yes	No
Type of accommodation lived in: A house or bungalow	0.519104	0.297591	0.081097	-0.22931	0.083689	0.006144	Yes	No
Total protein (quantile) female	-0.02801	0.576324	0.961235	0.136028	0.049659	0.006158	Yes	No
Diagnoses - main ICD10: D17 Benign lipomatous neoplasm	-0.77275	0.147822	1.72e-07	0.574369	0.20983	0.006194	Yes	Yes
Job coding: physicist, astronomer, geologist, geophysicist, meteorologist, oceanographer, seismologist	0.121581	0.755396	0.872133	-0.47908	0.175015	0.006194	Yes	No
Treatment/medication code: losartan	-0.00872	0.577642	0.98795	0.271072	0.099301	0.006337	Yes	No
Testosterone (quantile) both_sexes	0.057055	0.564107	0.919437	-0.10798	0.039592	0.006384	Yes	No
Diagnoses - main ICD10: R19 Other symptoms and signs involving the digestive system and abdomen	-0.7305	0.208429	0.000457	0.743554	0.272827	0.006423	Yes	Yes
Job coding: higher education teaching professional, university lecturer/professor (including college/university head/vice chancellor)	-0.60016	0.254918	0.018555	-0.3131	0.11514	0.006542	Yes	No
Non-cancer illness code, self-reported: anxiety/panic attacks	-0.51563	0.302644	0.088426	0.336154	0.123634	0.006549	Yes	No
Ulcerative colitis, NAS	-0.08262	0.354743	0.815837	0.232013	0.085348	0.006559	Yes	No
Skin colour	-0.00395	0.581911	0.994589	-0.14658	0.053937	0.006576	Yes	No
Treatment/medication code: movicol oral powder	0.03216	0.570969	0.955083	0.559082	0.20582	0.0066	Yes	No
Height	0.019394	0.578638	0.973262	-0.09883	0.036431	0.006675	Yes	No
Feelings of worthlessness during worst period of depression	-0.67728	0.208298	0.001148	0.286153	0.105518	0.00669	Yes	Yes
Diagnoses - main ICD10: J45 Asthma	-0.96198	0.106561	1.76e-19	0.301001	0.111013	0.0067	Yes	Yes
Ever stopped smoking for 6+ months	0.252132	0.456925	0.581084	0.278381	0.10287	0.006807	Yes	No
Endocrine, nutritional and metabolic diseases	-0.8207	0.128853	1.9e-10	0.422755	0.15634	0.00685	Yes	Yes
Malignant neoplasm of bronchus and lung	-0.31963	0.290275	0.270842	0.302829	0.11222	0.006965	Yes	No
Malignant neoplasm of bronchus and lung	-0.31963	0.290275	0.270842	0.302829	0.11222	0.006965	Yes	No
Number of incorrect matches in round	0.058641	0.590828	0.920938	0.141305	0.052364	0.006965	Yes	No
Treatment/medication code: diazepam	-0.04283	0.55268	0.938231	0.490003	0.181742	0.007015	Yes	No
Diagnoses - main ICD10: S09 Other and unspecified injuries of head	-0.62751	0.246651	0.010956	0.395812	0.146868	0.007039	Yes	Yes
Coxarthrosis [arthrosis of hip](FG)	-0.35929	0.163323	0.027815	0.177575	0.065931	0.007074	Yes	No
Diagnoses - main ICD10: M16 Coxarthrosis [arthrosis of hip]	-0.35929	0.163323	0.027815	0.177575	0.065931	0.007074	Yes	No
Job coding: other general office clerical tasks including: office junior, office worker, photocopy/print room operator, office machinist	-0.94641	0.051505	2.08e-75	0.477637	0.178216	0.00736	Yes	Yes
Breast cancer	-0.76232	0.15991	1.87e-06	0.126226	0.047109	0.007374	Yes	Yes
Treatment/medication code: candesartan cilexetil	-0.46499	0.299243	0.120211	0.255744	0.095478	0.007394	Yes	No
Diagnoses - main ICD10: C61 Malignant neoplasm of prostate	0.008716	0.507355	0.986293	0.256565	0.095807	0.007408	Yes	No
Fracture resulting from simple fall	-0.78152	0.160805	1.17e-06	0.376123	0.140652	0.007492	Yes	Yes
Diagnoses - main ICD10: M13 Other arthritis	-0.32825	0.393677	0.404385	0.455379	0.171951	0.00809	Yes	No
Other arthritis (FG)	-0.32825	0.393677	0.404385	0.455379	0.171951	0.00809	Yes	No
Coffee type: Other type of coffee	-0.4293	0.088614	1.27e-06	0.40903	0.154724	0.008203	Yes	Yes
Smoking status: Previous	0.003247	0.206604	0.987459	0.129823	0.04932	0.008481	Yes	No
Started insulin within one year diagnosis of diabetes	-0.44345	0.431835	0.30447	-0.25082	0.095662	0.008743	Yes	No
Apoliprotein B (quantile) female	0.060905	0.539599	0.910133	0.114483	0.043706	0.008809	Yes	No
Type of accommodation lived in: Sheltered accommodation	0.007261	0.577148	0.989962	0.522992	0.199697	0.008821	Yes	No
Diagnoses - main ICD10: Z47 Other orthopaedic follow-up care	-0.93451	0.156177	2.18e-09	0.316992	0.121149	0.008883	Yes	Yes
Retinol	-0.57742	0.289514	0.046104	-0.45744	0.175164	0.009015	Yes	No
Cholesterol (quantile) both_sexes	-0.00047	0.579712	0.99935	-0.09336	0.035753	0.00902	Yes	No
Job SOC coding: Elementary office occupations n.e.c.	-0.96011	0.040464	1.88e-124	0.480138	0.183926	0.009041	Yes	Yes
Sleep apnoea	-0.74795	0.172298	1.42e-05	0.320109	0.12277	0.009124	Yes	Yes
Job SOC coding: Scientific researchers	0.152735	0.640568	0.811542	-0.36165	0.138843	0.009194	Yes	No
Work hours - lumped category: Over 40 hours	0.238051	0.45997	0.604782	0.250837	0.096734	0.009513	Yes	No
DVT of lower extremities	-0.89524	0.071505	5.81e-36	0.217546	0.083966	0.009573	Yes	Yes
Age of stopping smoking	-0.80821	0.281624	0.004107	0.310512	0.120484	0.00996	Yes	Yes
Diagnoses - main ICD10: K63 Other diseases of intestine	-0.63317	0.252633	0.012201	0.560802	0.21797	0.010087	Yes	Yes
Bipolar and major depression status: Bipolar I Disorder	-0.854	0.110925	1.37e-14	0.407604	0.158715	0.010224	Yes	Yes
Diagnoses - main ICD10: F10 Mental and behavioural disorders due to use of alcohol	-0.71943	0.192404	0.000185	0.354716	0.138388	0.010372	Yes	Yes
Eye problems/disorders: Diabetes related eye disease	0.421053	0.388179	0.27806	0.312729	0.122095	0.010427	Yes	No
Difficulty concentrating during worst period of anxiety	0.004385	0.579561	0.993963	0.424862	0.166788	0.010855	Yes	No
Pregnancy, childbirth and the puerperium	-0.60458	0.261917	0.020984	-0.37126	0.145825	0.010899	Yes	No
Diagnoses - main ICD10: N81 Female genital prolapse	0.422138	0.192279	0.028131	0.188844	0.074341	0.011078	Yes	No
Calcium	0.136235	0.500685	0.785547	-0.33342	0.131269	0.011085	Yes	No
Iron	-0.37108	0.479686	0.439172	-0.33817	0.133242	0.011148	Yes	No
Worked with materials containing asbestos: Often	0.195997	0.478963	0.682385	0.358431	0.141468	0.011288	Yes	No
Gas or solid-fuel cooking/heating: None of the above	-0.39584	0.375057	0.291233	0.308246	0.121837	0.011407	Yes	No
Ohter specific/unspecified arthritis	-0.18324	0.497366	0.712564	0.536897	0.212247	0.01142	Yes	No
Glucose (quantile) female	0.064283	0.57879	0.911565	0.144492	0.057143	0.011452	Yes	No
Diagnoses - main ICD10: R04 Haemorrhage from respiratory passages	0.202682	0.509865	0.690983	0.474278	0.187701	0.011512	Yes	No
Ever self-harmed	0.013188	0.286628	0.9633	0.27038	0.10717	0.011639	Yes	No
Job coding: scientific researcher, scientific officer, medical research associate, experimental officer	0.182636	0.502815	0.716436	-0.38178	0.15134	0.011648	Yes	No
Peripheral artery disease	0.039152	0.56875	0.945118	0.506721	0.201382	0.011862	Yes	No
Interpolated Age of participant when cancer first diagnosed	-0.41511	0.344206	0.227817	-0.39505	0.15747	0.012116	Yes	No
Cholesterol (quantile) male	0.004539	0.575377	0.993706	-0.12665	0.050506	0.012151	Yes	No
Workplace had a lot of cigarette smoke from other people smoking: Sometimes	0.068075	0.555253	0.902422	0.390657	0.155971	0.012257	Yes	No
Time employed in main current job	-0.1198	0.438598	0.784749	-0.22573	0.090489	0.01261	Yes	No
Types of transport used (excluding work): Car/motor vehicle	-0.00117	0.576824	0.998387	-0.15353	0.061644	0.012754	Yes	No
Diagnoses - main ICD10: K76 Other diseases of liver	-0.87746	0.094308	1.35e-20	0.328056	0.131755	0.012778	Yes	Yes
Length of working week for main job	-0.28643	0.194836	0.141528	0.182336	0.07352	0.013134	Yes	No
Non-cancer illness code, self-reported: sleep apnoea	-0.47633	0.11582	3.91e-05	0.377234	0.152328	0.013269	Yes	Yes
Treatment/medication code: propranolol	0.288638	0.445389	0.516947	0.273424	0.110513	0.013356	Yes	No
Job SOC coding: Biological scientists and biochemists	0.116399	0.544002	0.830573	-0.33847	0.136821	0.013367	Yes	No
Diagnoses - main ICD10: E66 Obesity	-0.6998	0.192652	0.000281	0.316463	0.128277	0.013623	Yes	Yes
Treatment/medication code: gaviscon liquid	-0.91575	0.078188	1.1e-31	0.545594	0.221255	0.013667	Yes	Yes
Immature fraction of reticulocytes	-0.42391	0.109919	0.000115	0.095446	0.038797	0.013889	Yes	Yes
Frequent trouble falling or staying asleep during worst period of anxiety	0.283047	0.374665	0.449969	0.260769	0.106044	0.01393	Yes	No
Hair colour (natural, before greying): Black	-0.01682	0.584746	0.977048	0.150262	0.061167	0.014026	Yes	No
Treatment/medication code: beclazone 50 inhaler	-0.74721	0.182072	4.06e-05	0.452028	0.184144	0.014098	Yes	Yes
Small vessel stroke (Europeans only)	0.39957	0.432206	0.355232	0.281322	0.114668	0.014153	Yes	No
Illnesses of mother: Alzheimer's disease/dementia	0.774532	0.297578	0.009247	-0.30423	0.124271	0.014359	Yes	Yes
Illnesses of siblings: Bowel cancer	0.002658	0.578466	0.996334	0.310344	0.12711	0.014625	Yes	No
IGF-1 (quantile) male	0.311698	0.426941	0.465345	-0.09674	0.039663	0.014728	Yes	No
Worked with materials containing asbestos: Rarely/never	-0.89711	0.096223	1.13e-20	-0.71662	0.29401	0.014794	Yes	Yes
Mood [affective] disorders	-0.75946	0.22791	0.000861	0.266976	0.109689	0.014936	Yes	Yes
Mood disorders	-0.75946	0.22791	0.000861	0.266976	0.109689	0.014936	Yes	Yes
Vitamin and mineral supplements: Vitamin E	-0.10657	0.529581	0.84052	0.230846	0.095051	0.015155	Yes	No
Non-cancer illness code, self-reported: osteoporosis	-0.60449	0.247525	0.014601	0.213267	0.08783	0.015175	Yes	Yes
Starchy food consumers	-0.73864	0.183021	5.44e-05	-0.41325	0.170361	0.015277	Yes	Yes
Doctor diagnosed hayfever or allergic rhinitis	-0.46727	0.333298	0.16093	0.13678	0.056493	0.015471	Yes	No
Treatment/medication code: allopurinol	-0.0265	0.582266	0.963706	0.141702	0.058669	0.015722	Yes	No
Mother still alive	-0.70305	0.189918	0.000214	-0.29369	0.121699	0.01581	Yes	Yes
Job SOC coding: Labourers in building and woodworking trades	-0.79059	0.155788	3.88e-07	0.473335	0.196574	0.016044	Yes	Yes
Non-butter spread type details: Flora Pro-Active or Benecol	-0.65443	0.215602	0.002402	-0.22691	0.094323	0.016143	Yes	Yes
Diagnoses - main ICD10: C34 Malignant neoplasm of bronchus and lung	-0.68227	0.21155	0.001259	0.338707	0.140821	0.016162	Yes	Yes
Large artery stroke (Europeans only)	0.008507	0.578763	0.988272	0.646246	0.268932	0.016261	Yes	No
Corneal resistance factor (left)	-0.33939	0.247692	0.170628	0.112795	0.047003	0.016407	Yes	No
Vitamin and mineral supplements: None of the above	-0.12717	0.54601	0.81584	-0.15015	0.062586	0.016434	Yes	No
Severity of problems due to mania or irritability	-0.70146	0.378016	0.063506	0.293557	0.122529	0.016584	Yes	No
Total bilirubin (quantile) female	-0.94101	0.159278	3.46e-09	-0.14101	0.059197	0.01722	Yes	Yes
Age asthma diagnosed	-0.48301	0.372983	0.195319	0.177975	0.074776	0.017308	Yes	No
Nervous feelings	-0.09817	0.551736	0.858776	0.147152	0.061841	0.017335	Yes	No
Corneal hysteresis (left)	-0.30977	0.158703	0.050952	0.138655	0.058547	0.017871	Yes	No
Heart failure	0.185324	0.499676	0.71072	0.284448	0.120186	0.017947	Yes	No
Heart failure, not strict	0.185324	0.499676	0.71072	0.284448	0.120186	0.017947	Yes	No
Heart failure,strict	0.185324	0.499676	0.71072	0.284448	0.120186	0.017947	Yes	No
Diagnoses - main ICD10: R91 Abnormal findings on diagnostic imaging of lung	-0.72401	0.188248	0.00012	0.427447	0.180864	0.01811	Yes	Yes
Ever worried more than most people would in similar situation	0.069877	0.166158	0.674085	0.169612	0.071874	0.018283	Yes	No
Weight change during worst episode of depression: Lost weight	-0.63392	0.230303	0.005914	-0.28095	0.119139	0.018367	Yes	Yes
Diagnoses - main ICD10: M15 Polyarthrosis	0.191673	0.573318	0.738136	0.372421	0.15799	0.018411	Yes	No
Diagnoses - main ICD10: K60 Fissure and fistula of anal and rectal regions	-0.57444	0.237966	0.015781	0.252738	0.107396	0.018606	Yes	No
Why stopped smoking: Financial reasons	-0.86426	0.105358	2.34e-16	-0.29843	0.127405	0.01916	Yes	Yes
Job coding: machine operator, processor, foreman	-0.35488	0.38785	0.360196	0.244088	0.104234	0.019194	Yes	No
Malignant neoplasm of respiratory system and intrathoracic organs	-0.16939	0.419252	0.686193	0.344986	0.147519	0.019357	Yes	No
Magnesium	-0.501	0.403385	0.214237	-0.28969	0.124023	0.019502	Yes	No
Peak expiratory flow (PEF)	0.33928	0.434005	0.434365	-0.15876	0.067973	0.019507	Yes	No
Depression	0.001432	0.579764	0.998029	0.292744	0.125425	0.019595	Yes	No
Cardioembolic stroke (Europeans only)	-0.04832	0.405597	0.905175	0.209941	0.089999	0.019663	Yes	No
Spread type: Never/rarely use spread	0.103812	0.525394	0.843366	-0.1563	0.067111	0.019859	Yes	No
Age hayfever or allergic rhinitis diagnosed by doctor	-0.79648	0.135621	4.28e-09	0.255416	0.110364	0.020651	Yes	Yes
Why reduced smoking: Illness or ill health	-0.5364	0.106969	5.32e-07	0.360178	0.155686	0.020695	Yes	Yes
Birth weight	0.241283	0.491965	0.623817	-0.08747	0.037856	0.020852	Yes	No
Type of accommodation lived in: A flat, maisonette or apartment	0.501954	0.306524	0.101512	0.194711	0.084486	0.021187	Yes	No
Vitamin and mineral supplements: Vitamin C	0.221837	0.466148	0.63415	0.200121	0.086854	0.021216	Yes	No
Cardioembolic stroke (Trans-ethnic meta-analysis)	-0.7912	0.148062	9.11e-08	0.202666	0.088254	0.021653	Yes	Yes
3mm cylindrical power angle (right)	-0.20983	0.475444	0.658976	-0.17663	0.077112	0.021986	Yes	No
Vitamin and mineral supplements: Vitamin A	-0.55953	0.257731	0.029932	0.26193	0.114849	0.022569	Yes	No
Diagnoses - main ICD10: L72 Follicular cysts of skin and subcutaneous tissue	0.014581	0.569334	0.979569	0.269288	0.118241	0.022759	Yes	No
Non-cancer illness code, self-reported: ulcerative colitis	0.290974	0.426381	0.494969	0.224723	0.098723	0.022829	Yes	No
Type of special diet followed: Low calorie	-0.19842	0.575463	0.730249	0.287707	0.126457	0.022898	Yes	No
Diagnoses - main ICD10: N60 Benign mammary dysplasia	0.003678	0.57851	0.994927	0.480615	0.211354	0.022967	Yes	No
Substances taken for anxiety: Drugs or alcohol (more than once)	-0.7805	0.149718	1.86e-07	0.259734	0.114753	0.02361	Yes	Yes
Diagnoses - main ICD10: I50 Heart failure	0.113511	0.52652	0.829309	0.281006	0.124185	0.023648	Yes	No
Treatment/medication code: bendrofluazide	0.009694	0.550634	0.985954	0.230644	0.101967	0.023701	Yes	No
Diagnoses - main ICD10: Z09 Follow-up examination after treatment for conditions other than malignant neoplasms	-0.31999	0.388895	0.410611	0.21842	0.096566	0.023705	Yes	No
Non-cancer illness code, self-reported: sciatica	-0.84803	0.098213	5.89e-18	0.416819	0.184831	0.024125	Yes	Yes
Worrier / anxious feelings	0.114792	0.459233	0.802615	0.151423	0.067188	0.024213	Yes	No
Non-cancer illness code, self-reported: helicobacter pylori	-0.532	0.286148	0.063004	0.337518	0.149905	0.024351	Yes	No
Cereal type: Oat cereal (e.g. Ready Brek, porridge)	-0.00126	0.577991	0.998257	0.150501	0.066947	0.024574	Yes	No
Plateletcrit	-0.01482	0.548128	0.978428	0.093555	0.041651	0.024694	Yes	No
Unsepcified/other endometriosis	-0.81308	0.133288	1.06e-09	0.345608	0.154241	0.025046	Yes	Yes
Diagnoses - main ICD10: L40 Psoriasis	-0.69245	0.137986	5.21e-07	0.388982	0.173823	0.025233	Yes	Yes
Psoriasis	-0.69245	0.137986	5.21e-07	0.388982	0.173823	0.025233	Yes	Yes
Ease of skin tanning	0.104891	0.572792	0.854702	0.115172	0.051492	0.025307	Yes	No
How are people in household related to participant: Son and/or daughter (include step-children)	0.45557	0.333476	0.171899	-0.20891	0.093552	0.025544	Yes	No
Diagnoses - main ICD10: K50 Crohn's disease [regional enteritis]	-0.6451	0.220632	0.003457	0.262692	0.119355	0.02774	Yes	Yes
Large artery stroke (Trans-ethnic meta-analysis)	-0.24633	0.365821	0.500711	0.267156	0.121485	0.027872	Yes	No
Cereal type: Bran cereal (e.g. All Bran, Branflakes)	-0.01389	0.58045	0.980914	-0.1814	0.082559	0.028002	Yes	No
Death due to cardiac causes	-0.86191	0.104674	1.81e-16	0.374647	0.170917	0.028381	Yes	Yes
Hair colour (natural, before greying): Other	3.95e-05	0.574084	0.999945	0.420159	0.19191	0.028571	No	NA
Age asthma diagnosed by doctor	0.602691	0.277073	0.029615	0.218024	0.099608	0.028609	No	NA
Job SOC coding: Food, drink and tobacco process operatives	0.001108	0.580092	0.998476	0.237632	0.108721	0.028837	No	NA
Milk type used: Never/rarely have milk	0.425376	0.346295	0.219311	0.164077	0.075088	0.028878	No	NA
Total bilirubin (quantile) both_sexes	-0.51941	0.142625	0.000271	-0.1096	0.050386	0.029619	No	NA
Time to answer	0.017183	0.577234	0.976252	0.18675	0.086016	0.029923	No	NA
Job SOC coding: Receptionists	-0.35593	0.241657	0.140785	0.436414	0.201853	0.030616	No	NA
Glomerulonephritis	-0.07381	0.702721	0.916343	0.393926	0.182477	0.030868	No	NA
Trunk fat-free mass	-0.17714	0.34867	0.611419	0.08454	0.03921	0.031077	No	NA
Hypertensive diseases	-0.47631	0.293846	0.105028	0.265215	0.123059	0.031148	No	NA
Obesity	-0.69837	0.190592	0.000248	0.26865	0.124679	0.031182	No	NA
Aspartate aminotransferase (quantile) female	-0.37036	0.297357	0.212939	0.121989	0.056628	0.031224	No	NA
Which eye(s) affected by myopia (short sight): Right eye	-0.93819	0.094146	2.16e-23	0.313735	0.145734	0.031335	No	NA
Treatment/medication code: ipratropium	-0.00183	0.580439	0.997478	0.367646	0.170793	0.031352	No	NA
Obesity, other/unspecified	-0.68608	0.190789	0.000323	0.260145	0.120973	0.031521	No	NA
Stroke, excluding SAH	-0.89113	0.096424	2.42e-20	0.667608	0.311155	0.031906	No	NA
Urate (quantile) male	-0.3982	0.307789	0.195753	0.115779	0.054096	0.032334	No	NA
Milk type used: Semi-skimmed	0.217285	0.124878	0.081863	-0.17762	0.083089	0.032544	No	NA
Father still alive	0.285871	0.427472	0.503657	-0.18325	0.085851	0.0328	No	NA
Vitamin E	0.070507	0.690418	0.91866	-0.39924	0.187111	0.032867	No	NA
Diagnoses - main ICD10: L03 Cellulitis	-0.67405	0.208843	0.001248	0.246349	0.115461	0.032874	No	NA
Hallux rigidus	0.355092	0.375022	0.343713	0.242595	0.113732	0.032921	No	NA
Neoplasms	0.205394	0.407915	0.614597	0.214933	0.100772	0.032935	No	NA
Trunk predicted mass	-0.1705	0.348221	0.624392	0.083503	0.039184	0.033084	No	NA
Workplace had a lot of cigarette smoke from other people smoking: Rarely/never	0.203906	0.471391	0.665333	-0.28828	0.135413	0.033261	No	NA
Gap coding: Looking after the home and/or family	-0.15369	0.410363	0.708011	0.335879	0.157934	0.033444	No	NA
Chron's disease NAS	0.083203	0.516755	0.872086	0.281369	0.132375	0.033542	No	NA
Non-cancer illness code, self-reported: gout	-0.00837	0.578458	0.98845	0.147305	0.06936	0.03369	No	NA
Particulate matter air pollution (pm10); 2010	-0.18332	0.297273	0.537443	0.330284	0.1558	0.034013	No	NA
Own or rent accommodation lived in: Pay part rent and part mortgage (shared ownership)	-0.44763	0.077808	8.77e-09	0.260201	0.123035	0.034443	No	NA
Endometrial Cancer	-0.03356	0.571026	0.953141	0.183089	0.086679	0.034665	No	NA
Non-cancer illness code, self-reported: peripheral vascular disease	-0.2995	0.425376	0.481383	0.305271	0.144643	0.034814	No	NA
Which eye(s) affected by myopia (short sight): Both eyes	-0.16184	0.407957	0.691574	-0.33001	0.15668	0.03518	No	NA
Vegetable consumers	-0.61105	0.228476	0.007485	-0.2648	0.125757	0.035237	No	NA
Treatment/medication code: temazepam	0.184348	0.502027	0.713465	0.382712	0.182061	0.035544	No	NA
Fractured bone site(s): Ankle	-0.36761	0.212589	0.083771	0.232529	0.111249	0.036604	No	NA
Workplace full of chemical or other fumes: Rarely/never	0.046982	0.352614	0.894005	-0.24247	0.116189	0.036902	No	NA
Diagnoses - main ICD10: I63 Cerebral infarction	0.005432	0.579192	0.992517	0.509692	0.244617	0.037193	No	NA
Home area population density - urban or rural: England/Wales - Urban - less sparse	-0.17389	0.246953	0.481347	0.253171	0.122898	0.039398	No	NA
Albumin (g/L) both_sexes	0.270752	0.455998	0.552676	-0.08315	0.0404	0.03958	No	NA
Treatment/medication code: garlic product	-0.50462	0.309111	0.102577	0.310981	0.151209	0.039722	No	NA
Alzheimers	-0.59115	0.28198	0.036045	0.187294	0.09112	0.039835	No	NA
Illnesses of mother: Bowel cancer	0.062439	0.528723	0.905993	0.295772	0.144114	0.040136	No	NA
Rheumatoid arthritis	-0.76522	0.155407	8.48e-07	0.377949	0.184753	0.040786	No	NA
Osteoporosis	-0.65535	0.213973	0.002193	0.215595	0.105428	0.04086	No	NA
Hematocrit	-0.00937	0.578397	0.98707	0.105858	0.051768	0.040869	No	NA
Diagnoses - main ICD10: I10 Essential (primary) hypertension	-0.74005	0.180787	4.25e-05	0.354212	0.173345	0.041013	No	NA
Albumin (quantile) both_sexes	0.27559	0.451571	0.541668	-0.0823	0.040358	0.041418	No	NA
Home area population density - urban or rural: Scotland - Other Urban Area	-0.49492	0.255814	0.053026	0.243916	0.11989	0.041901	No	NA
Job coding: primary /junior school teacher or teaching professional, nursery school teacher (including head teacher)	0.166128	0.486236	0.732606	-0.2502	0.123146	0.042178	No	NA
Ischaemic Stroke, excluding all haemorrhages	-0.91716	0.077198	1.49e-32	0.737369	0.363806	0.042681	No	NA
Non-butter spread type details: Polyunsaturated/sunflower oil based spread (eg: Flora)	0.136643	0.50703	0.787547	-0.24115	0.119029	0.04277	No	NA
Diagnoses - main ICD10: R00 Abnormalities of heart beat	-0.06851	0.251747	0.785525	0.549672	0.271586	0.042977	No	NA
Treatment/medication code: oxybutynin	-0.60978	0.200565	0.002363	0.513736	0.254145	0.043236	No	NA
Type milk consumed: semiskimmed	-0.09333	0.540487	0.862911	-0.29979	0.148538	0.043567	No	NA
Vitamin C	0.231444	0.45454	0.610624	-0.23213	0.115076	0.043677	No	NA
Vitamin and mineral supplements: Vitamin D	-0.6079	0.22218	0.006218	0.173057	0.08613	0.044509	No	NA
Used an inhaler for chest within last hour	-0.86279	0.109373	3.06e-15	0.325479	0.162272	0.044882	No	NA
Nitrogen oxides air pollution; 2010	0.056428	0.17183	0.742616	0.150374	0.075091	0.045224	No	NA
Breast cancer ER-positive	-0.73369	0.175949	3.05e-05	0.096978	0.048448	0.045317	No	NA
Diagnoses - main ICD10: S01 Open wound of head	-0.90871	0.077152	5.05e-32	0.406975	0.203804	0.045837	No	NA
Age diabetes diagnosed	0.140772	0.51788	0.785757	0.211207	0.105915	0.046138	No	NA
Other ILD-related CVD-co-morbidities	-0.6724	0.186509	0.000312	0.213109	0.106877	0.046156	No	NA
Destinations on discharge from hospital (recoded): Transfer to other NHS provider: General ward, young physically disabled, A&E	-0.69761	0.444403	0.116468	0.352047	0.176679	0.046307	No	NA
Hypertension	-0.51468	0.275259	0.061511	0.249382	0.125612	0.047107	No	NA
Treatment/medication code: vitamin b compound tablet	0.120382	0.527823	0.81959	0.337333	0.170999	0.048528	No	NA
Job SOC coding: Primary and nursery education teaching professionals	0.23337	0.460301	0.61216	-0.24396	0.124314	0.049712	No	NA
Free Testosterone	-0.4146	0.383913	0.280172	-0.09631	0.049094	0.049782	No	NA
FreeT Males	-0.4146	0.383913	0.280172	-0.09631	0.049094	0.049782	No	NA
Reason for glasses/contact lenses: For a 'lazy' eye or an eye with poor vision since childhood (called 'amblyopia')	-0.11599	0.499691	0.81644	0.261704	0.13343	0.049837	No	NA
6mm weak meridian (right)	-0.45001	0.360583	0.212025	0.097128	0.049545	0.049951	No	NA
logMAR, final (right)	-0.69963	0.154537	5.98e-06	0.256358	0.130786	0.04998	No	NA
Adhesive capsulitis of shoulder	0.354712	0.395488	0.369775	0.305792	0.156655	0.050937	No	NA
Retinal detachments and breaks	-0.0106	0.2895	0.9708	-0.18008	0.092569	0.051727	No	NA
Eye problems/disorders: None of the above	0.319997	0.398275	0.42171	-0.17389	0.090008	0.053361	No	NA
Monocyte percentage	-0.5176	0.139434	0.000205	-0.07364	0.038173	0.053709	No	NA
Job SOC coding: Researchers n.e.c.	-0.70512	0.190079	0.000208	-0.27694	0.143738	0.054017	No	NA
Breakfast cereal consumed	-0.47945	0.249014	0.054179	-0.24914	0.129543	0.054453	No	NA
Diagnoses - main ICD10: D50 Iron deficiency anaemia	-0.96414	0.077522	1.65e-35	0.24323	0.127086	0.055633	No	NA
Iron deficiency anaemia	-0.96414	0.077522	1.65e-35	0.24323	0.127086	0.055633	No	NA
Hearing aid user	-0.70891	0.082406	7.79e-18	0.171177	0.089649	0.056209	No	NA
Energy	-0.6611	0.375421	0.078245	-0.25378	0.133008	0.056391	No	NA
6mm strong meridian (right)	-0.46299	0.354042	0.190963	0.096384	0.050565	0.056631	No	NA
Headaches for 3+ months	0.273755	0.301403	0.363736	0.17868	0.0939	0.057057	No	NA
Parkinsons	-0.50153	0.285387	0.078854	-0.09325	0.049331	0.058709	No	NA
Englyst dietary fibre	-0.10005	0.311838	0.74832	-0.22716	0.120328	0.059049	No	NA
Corneal resistance factor (right)	-0.18794	0.18063	0.298125	0.088627	0.04707	0.059718	No	NA
Urea (quantile) female	0.069309	0.56857	0.902977	0.096815	0.051489	0.060066	No	NA
Albumin (g/L) female	0.256392	0.40913	0.530872	-0.0917	0.04889	0.060709	No	NA
Yogurt/ice-cream consumers	-0.47286	0.260455	0.069447	-0.1975	0.10562	0.061495	No	NA
Illnesses of siblings: Stroke	0.018392	0.578369	0.974632	0.71007	0.379746	0.061504	No	NA
3mm asymmetry angle (left)	-0.10326	0.109102	0.3439	0.130494	0.069805	0.061566	No	NA
Diagnoses - main ICD10: F32 Depressive episode	-0.87195	0.101283	7.37e-18	0.322487	0.173087	0.062441	No	NA
Substances taken for depression: Unprescribed medication (more than once)	-0.03762	0.588073	0.948993	0.288289	0.155285	0.06338	No	NA
Ever been injured or injured someone else through drinking alcohol: No	0.063191	0.537294	0.906377	-0.25359	0.136685	0.063554	No	NA
Treatment/medication code: diclofenac sodium+misoprostol	-0.35814	0.278235	0.198027	0.246002	0.132613	0.06359	No	NA
LDL direct (quantile) male	-0.02134	0.583938	0.970851	-0.10146	0.054738	0.063807	No	NA
Longest period spent worried or anxious	-0.35375	0.216153	0.101716	0.467717	0.253795	0.065344	No	NA
Treatment/medication code: chondroitin product	0.047046	0.562605	0.933358	0.261993	0.14275	0.066456	No	NA
Hair colour (natural, before greying): Light brown	0.0236	0.557482	0.966233	-0.11294	0.061554	0.06654	No	NA
Job coding: ship's engineer, ship's purser	0.166361	0.540514	0.758248	-0.28034	0.152972	0.066859	No	NA
Platelet count	-0.07108	0.361645	0.844184	0.062397	0.034074	0.067068	No	NA
is_female, based on inferred genetic sex	0.005266	0.577673	0.992727	-0.17567	0.096003	0.06728	No	NA
Albumin (quantile) female	0.251591	0.403966	0.533414	-0.0895	0.048966	0.067593	No	NA
Current employment status: Retired	-0.29749	0.416868	0.475457	-0.17048	0.093399	0.067966	No	NA
Treatment/medication code: spiriva 18micrograms inhalation capsule	-0.85707	0.240058	0.000357	0.297112	0.163012	0.068358	No	NA
Diagnoses - main ICD10: S66 Injury of muscle and tendon at wrist and hand level	-0.8656	0.102411	2.86e-17	0.406792	0.223235	0.068416	No	NA
Job coding: biologist, botanist, entomologist, zoologist, ecologist, microbiologist/pathologist/virologist/geneticist (not medically qualified)	0.001856	0.579525	0.997444	-0.40977	0.226176	0.07003	No	NA
Illnesses of siblings: Breast cancer	-0.53848	0.270093	0.046185	0.244916	0.13618	0.072103	No	NA
Job coding: assembler, machine operator, foreman	-0.58442	0.266987	0.0286	0.375019	0.209666	0.073671	No	NA
Polyneuropathies and other disorders of the peripheral nervous system	-0.13933	0.538133	0.795705	0.283926	0.158922	0.074006	No	NA
3mm strong meridian (right)	-0.47415	0.34255	0.166299	0.095417	0.053535	0.074696	No	NA
Treatment/medication code: symbicort 100/6 turbohaler	0.123082	0.511911	0.809992	0.209626	0.117885	0.075368	No	NA
Milk added to cereal	0.026333	0.548603	0.961717	-0.26091	0.146731	0.075384	No	NA
Treatment/medication code: prednisolone	0.089397	0.543669	0.869391	0.262895	0.1479	0.075482	No	NA
Activities undertaken to treat depression: Other therapeutic activities such as mindfulness, yoga or art classes	-0.52392	0.292954	0.073713	0.162955	0.091681	0.075502	No	NA
Job SOC coding: Chemists	0.06092	0.556793	0.912876	-0.29725	0.167439	0.075854	No	NA
Diagnoses - main ICD10: I47 Paroxysmal tachycardia	-0.42247	0.368812	0.252001	0.493697	0.279349	0.077176	No	NA
Diastolic blood pressure, manual reading	0.0012	0.580116	0.998349	0.15605	0.088355	0.077368	No	NA
Gap coding: Full-time or part-time education	-0.85616	0.107262	1.44e-15	-0.26087	0.148163	0.078286	No	NA
Diagnoses - main ICD10: K42 Umbilical hernia	0.173078	0.491156	0.724546	0.195951	0.111396	0.078569	No	NA
Diagnoses - main ICD10: K81 Cholecystitis	-0.9315	0.067839	6.63e-43	0.66817	0.380496	0.07908	No	NA
How are people in household related to participant: Mother and/or father	-0.14276	0.154068	0.354133	0.40208	0.229294	0.079507	No	NA
Urea (quantile) both_sexes	0.011485	0.566401	0.983822	0.075212	0.042906	0.07961	No	NA
Diagnoses - main ICD10: M81 Osteoporosis without pathological fracture	-0.78836	0.144721	5.11e-08	0.241076	0.137645	0.079872	No	NA
Mean platelet (thrombocyte) volume	-0.32892	0.345936	0.341694	0.05541	0.031672	0.080205	No	NA
Saturated fat	-0.67938	0.205293	0.000935	-0.25815	0.147976	0.081064	No	NA
Hemoglobin concentration	0.033845	0.570622	0.952704	0.099014	0.056765	0.081111	No	NA
Cholesterol (quantile) female	-0.01562	0.579078	0.978487	-0.06261	0.036078	0.082649	No	NA
Diagnoses - main ICD10: H33 Retinal detachments and breaks	0.007139	0.577467	0.990137	-0.1535	0.088522	0.082919	No	NA
Disorders of muscles	0.1922	0.524983	0.714286	0.266455	0.154095	0.08378	No	NA
Non-cancer illness code, self-reported: pneumonia	-0.71913	0.154287	3.15e-06	0.464759	0.268992	0.084027	No	NA
Diseases of the eye and adnexa	0.324714	0.386244	0.400518	0.138065	0.080449	0.086129	No	NA
Reason for glasses/contact lenses: For just reading/near work as you are getting older (called 'presbyopia')	-0.61191	0.240483	0.010943	-0.24504	0.142858	0.086301	No	NA
Pulse wave Arterial Stiffness index	0.373892	0.37451	0.318109	0.169763	0.099091	0.086674	No	NA
Diagnoses - main ICD10: E87 Other disorders of fluid, electrolyte and acid-base balance	-0.46221	0.323233	0.15273	0.258168	0.150706	0.086702	No	NA
Diagnoses - main ICD10: I26 Pulmonary embolism	-0.67554	0.18306	0.000224	0.191544	0.111866	0.086849	No	NA
Non-cancer illness code, self-reported: unclassifiable	0.022006	0.573568	0.969395	0.45634	0.268418	0.089111	No	NA
Which eye(s) affected by astigmatism: Right eye	-0.52144	0.284639	0.066961	0.178021	0.104813	0.08942	No	NA
Breathing problems during period of job: No	-0.80255	0.094319	1.76e-17	-0.19749	0.116467	0.08995	No	NA
Apoliprotein B (quantile) both_sexes	0.219206	0.466713	0.638583	0.074325	0.043873	0.090244	No	NA
Diagnoses - main ICD10: K85 Acute pancreatitis	-0.87403	0.085568	1.71e-24	0.348056	0.206712	0.092226	No	NA
3mm weak meridian (left)	-0.44153	0.357943	0.217383	0.088458	0.052538	0.092239	No	NA
Stroke, excluding SAH	-0.97236	0.030807	1.19e-218	0.670644	0.398681	0.092538	No	NA
Other hammer toe(s) (acquired)	-0.03422	0.583192	0.953209	0.281189	0.167681	0.093557	No	NA
6mm weak meridian (left)	-0.40195	0.396245	0.310395	0.085516	0.051294	0.095477	No	NA
Cancer code, self-reported: basal cell carcinoma	-0.42691	0.263724	0.105499	-0.11786	0.070721	0.095595	No	NA
Treatment/medication code: venlafaxine	-0.42584	0.232953	0.067546	0.176231	0.106169	0.096934	No	NA
White blood cell count	0.112646	0.509706	0.825091	0.095095	0.057351	0.097296	No	NA
BECTS_CN_HAN	-0.87253	0.105772	1.6e-16	0.627877	0.378757	0.097372	No	NA
Never eat eggs, dairy, wheat, sugar: Eggs or foods containing eggs	-0.22691	0.466271	0.626514	0.154571	0.09354	0.09844	No	NA
Job coding: civil engineer	-0.53499	0.256239	0.036813	-0.18693	0.113152	0.098536	No	NA
Length of time at current address	0.24429	0.494118	0.621025	-0.09608	0.058428	0.100106	No	NA
Diagnoses - main ICD10: M67 Other disorders of synovium and tendon	-0.85488	0.191697	8.21e-06	0.342204	0.208532	0.100794	No	NA
Diagnoses - main ICD10: T50 Poisoning by diuretics and other and unspecified drugs, medicaments and biological substances	-0.79019	0.142938	3.23e-08	0.250124	0.153182	0.102501	No	NA
Malignant neoplasm of skin	0.29464	0.4249	0.488038	-0.10743	0.065844	0.102773	No	NA
Hallux valgus (acquired)	-0.21002	0.298093	0.481098	0.134526	0.082522	0.103062	No	NA
Intra-ocular pressure, corneal-compensated (right)	-0.14978	0.504568	0.766576	-0.09626	0.059238	0.104171	No	NA
Entropion and trichiasis of eyelid	-0.38671	0.364965	0.289337	0.22799	0.140596	0.104888	No	NA
Pulse rate	-0.22332	0.484042	0.644531	0.097784	0.060406	0.105496	No	NA
Diagnoses - main ICD10: N84 Polyp of female genital tract	-0.77753	0.274351	0.004596	0.243804	0.150663	0.10562	No	NA
Rheumatoid factor (quantile) both_sexes	-0.8034	0.145841	3.61e-08	0.37622	0.233458	0.107068	No	NA
Which eye(s) affected by astigmatism: Both eyes	-0.41157	0.121969	0.00074	-0.25245	0.156817	0.107427	No	NA
Non-cancer illness code, self-reported: psoriasis	-0.75706	0.15376	8.5e-07	0.179545	0.111537	0.107457	No	NA
Treatment/medication code: beclometasone	-0.69344	0.192054	0.000305	0.200239	0.124556	0.107917	No	NA
Usual side of head for mobile phone use: Equally left and right	0.149843	0.132253	0.257214	0.121714	0.075747	0.108089	No	NA
Job coding: chemist (analytic, developmental, industrial, research)	0.142033	0.555739	0.79828	-0.32172	0.200282	0.108202	No	NA
Completion status of test: Heart rate reached safety level	-0.39031	0.284134	0.169545	-0.24464	0.152647	0.109009	No	NA
Diagnoses - main ICD10: C25 Malignant neoplasm of pancreas	-0.63398	0.221167	0.00415	0.245812	0.153749	0.109868	No	NA
Cancer code, self-reported: squamous cell carcinoma	0.148705	0.538699	0.782514	-0.36075	0.226515	0.111251	No	NA
Mean platelet volume	-0.40564	0.194888	0.037399	0.051861	0.032619	0.111854	No	NA
Albumin (quantile) male	0.087626	0.557595	0.875127	-0.07234	0.04552	0.112035	No	NA
Weight, manual entry	-0.55006	0.291589	0.059237	0.489223	0.308994	0.113358	No	NA
3mm regularity index (right)	0.016612	0.575046	0.976954	0.144492	0.091309	0.113548	No	NA
Treatment/medication code: xalacom 0.005%/0.5% eye drops	-0.96569	0.032385	2.24e-195	-0.27127	0.171522	0.113752	No	NA
Neutrophil count	0.030907	0.568398	0.956636	0.077985	0.049336	0.113954	No	NA
Depression possibly related to stressful or traumatic event	-0.55165	0.288962	0.056253	0.193197	0.12249	0.114739	No	NA
Granulocyte count	0.031571	0.568682	0.955727	0.078849	0.050041	0.115098	No	NA
Fat	0.059681	0.48334	0.90173	-0.19619	0.12468	0.115596	No	NA
Diseases of the blood and blood-forming organs and certain disorders involving the immune mechanism	-0.50916	0.256081	0.046781	0.239742	0.152681	0.116366	No	NA
Direct bilirubin (quantile) female	-0.85938	0.103641	1.12e-16	-0.12764	0.081422	0.116965	No	NA
Had menopause	-0.04748	0.572458	0.933901	0.110335	0.070469	0.117415	No	NA
Diagnoses - main ICD10: G37 Other demyelinating diseases of central nervous system	-0.55471	0.090777	9.92e-10	-0.25247	0.16133	0.117598	No	NA
Job SOC coding: Journalists, newspaper and periodical editors	-0.70396	0.189599	0.000205	-0.2206	0.140995	0.117684	No	NA
Diagnoses - main ICD10: M53 Other dorsopathies, not elsewhere classified	-0.68245	0.192803	0.000401	0.238885	0.153032	0.11852	No	NA
Other dorsopathies, not elsewhere classified	-0.68245	0.192803	0.000401	0.238885	0.153032	0.11852	No	NA
Sum neutrophil eosinophil counts	0.033027	0.567865	0.953621	0.077882	0.049928	0.118788	No	NA
Albumin (g/L) male	0.074701	0.562975	0.894439	-0.07122	0.045859	0.120403	No	NA
Carbohydrate	0.17411	0.500492	0.727933	-0.22693	0.146577	0.121579	No	NA
Ever had known person concerned about, or recommend reduction of, alcohol consumption: Yes, but not in the last year	0.174276	0.488809	0.721443	0.177897	0.115046	0.12203	No	NA
Diagnoses - main ICD10: C50 Malignant neoplasm of breast	-0.47726	0.376545	0.20499	0.140631	0.090949	0.12204	No	NA
Actinic keratosis	-0.79182	0.140485	1.74e-08	-0.22599	0.147843	0.126371	No	NA
Direct bilirubin (quantile) both_sexes	-0.65719	0.185463	0.000395	-0.08221	0.053971	0.127687	No	NA
Treatment/medication code: omega-3/fish oil supplement	0.016795	0.573821	0.97665	0.239283	0.15756	0.128844	No	NA
Treatment/medication code: reductil 10mg capsule	0.166466	0.508464	0.743373	0.254526	0.167911	0.129561	No	NA
6mm strong meridian (left)	-0.40158	0.394042	0.308136	0.081033	0.053463	0.129598	No	NA
Ever heard an un-real voice	0.022697	0.569306	0.968198	0.216449	0.144566	0.134333	No	NA
Other malignant neoplasms of skin	0.241708	0.461048	0.6001	-0.09547	0.063895	0.135149	No	NA
Other malignant neoplasms of skin	0.241708	0.461048	0.6001	-0.09547	0.063895	0.135149	No	NA
Systolic blood pressure, manual reading	0.030843	0.45416	0.945856	0.124537	0.083388	0.135318	No	NA
Other and unspecified polyneuropathies, also in other diseases	-0.91474	0.163829	2.36e-08	0.254643	0.170566	0.135456	No	NA
Job SOC coding: Public service administrative professionals	-0.34906	0.270971	0.197676	-0.23332	0.156596	0.136244	No	NA
Myeloid white cell count	0.048501	0.559229	0.930888	0.077542	0.052135	0.136931	No	NA
Treatment/medication code: multivitamin+mineral preparations	-0.83366	0.126914	5.08e-11	-0.45405	0.306108	0.137994	No	NA
3mm strong meridian (left)	-0.39098	0.365445	0.28468	0.080947	0.054872	0.140162	No	NA
Time to complete round	-0.07756	0.577595	0.893181	0.0845	0.057403	0.141007	No	NA
Job coding: journalist, reporter, newspaper correspondent, sports writer, newspaper or magazine editor	-0.68403	0.199327	0.0006	-0.21409	0.145566	0.141359	No	NA
Reason for reducing amount of alcohol drunk: Other reason	-0.14339	0.315518	0.649504	-0.08873	0.060339	0.141417	No	NA
Non-cancer illness code, self-reported: heart valve problem/heart murmur	-0.71556	0.186269	0.000122	0.372635	0.253636	0.141786	No	NA
Total sugars	-0.1474	0.477557	0.757578	-0.16626	0.113414	0.142665	No	NA
Reason for glasses/contact lenses: For long-sightedness, i.e. for distance and near, but particularly for near tasks like reading (called 'hypermetropia')	-0.19219	0.383319	0.616096	0.126006	0.086489	0.145143	No	NA
Inverse distance to the nearest major road	-0.83626	0.114838	3.29e-13	0.280122	0.193656	0.148038	No	NA
Diagnoses - main ICD10: R32 Unspecified urinary incontinence	-0.50028	0.290803	0.085372	0.229849	0.159353	0.149192	No	NA
Calcium (quantile) both_sexes	-0.10306	0.563604	0.854908	0.054632	0.038103	0.151628	No	NA
Baldness	0.001411	0.580424	0.99806	-0.06601	0.046177	0.152858	No	NA
Difficulty stopping worrying during worst period of anxiety	0.109212	0.525891	0.835486	0.241201	0.169116	0.153797	No	NA
Diagnoses - main ICD10: N47 Redundant prepuce, phimosis and paraphimosis	-0.58568	0.251856	0.020047	0.187192	0.131315	0.154006	No	NA
Non-accidental death in close genetic family	0.215265	0.469528	0.646614	0.155469	0.109065	0.154018	No	NA
Diagnoses - main ICD10: R53 Malaise and fatigue	-0.68591	0.20765	0.000956	0.249882	0.175432	0.154338	No	NA
Vitamin and/or mineral supplement use: Glucosamine/chondroitin	-0.3196	0.413149	0.439189	0.19276	0.136072	0.1566	No	NA
Spread type: Butter/spreadable butter	-0.00354	0.568871	0.995032	-0.07582	0.053618	0.15736	No	NA
Leisure/social activities: Pub or social club	0.023989	0.568826	0.966362	0.092928	0.065913	0.158579	No	NA
Oestradiol (quantile) female	-0.69497	0.194171	0.000345	-0.25143	0.178501	0.158965	No	NA
Type of fat/oil used in cooking: Polyunsaturated margarine	0.002255	0.579935	0.996897	0.211917	0.150488	0.159071	No	NA
Lymphocyte count	0.219788	0.483861	0.649658	0.078093	0.05555	0.159781	No	NA
Diagnoses - main ICD10: Z36 Antenatal screening	-0.71661	0.181668	7.99e-05	-0.17382	0.123672	0.159865	No	NA
Intracranial volume (ICV)	-0.20089	0.178894	0.261458	-0.15324	0.109147	0.16033	No	NA
Diagnoses - main ICD10: I71 Aortic aneurysm and dissection	0.28036	0.445312	0.52897	0.20457	0.145988	0.161129	No	NA
Potassium	0.301869	0.416433	0.468518	-0.18003	0.128788	0.162143	No	NA
Bipolar Disorder	-0.03983	0.577474	0.945013	0.068073	0.048852	0.163483	No	NA
6mm cylindrical power angle (left)	-0.38454	0.233588	0.099717	0.117083	0.084233	0.164532	No	NA
Heel Broadband ultrasound attenuation, direct entry	0.015144	0.334381	0.963876	0.069915	0.050311	0.164632	No	NA
Job SOC coding: Care assistants and home carers	0.028712	0.567649	0.95966	0.284444	0.204926	0.165128	No	NA
Job SOC coding: Town planners	-0.40427	0.267123	0.130171	-0.1905	0.137335	0.165398	No	NA
Ganglion	0.084311	0.529553	0.873502	0.259608	0.187579	0.166361	No	NA
Treatment/medication code: becotide 50 inhaler	0.182385	0.477751	0.702642	0.193891	0.140253	0.166836	No	NA
Hair/balding pattern: Pattern 1	-0.44027	0.29459	0.135037	0.055214	0.039946	0.166906	No	NA
Retinal detachment with retinal break	0.017195	0.390577	0.964884	-0.17529	0.127351	0.168675	No	NA
Fibroblastic disorders	-0.37826	0.123595	0.00221	0.109432	0.079887	0.170739	No	NA
Illnesses of father: High blood pressure	0.34061	0.309245	0.270713	0.09593	0.070092	0.171118	No	NA
Non-cancer illness code, self-reported: urinary frequency / incontinence	-0.58701	0.256164	0.021933	0.21313	0.15575	0.171185	No	NA
Folate	-0.2112	0.159868	0.186479	-0.14445	0.106128	0.173495	No	NA
Treatment/medication code: flecainide	-0.76636	0.346713	0.02708	-0.20702	0.152786	0.175435	No	NA
Non-cancer illness code, self-reported: crohns disease	-0.68564	0.184941	0.000209	0.169309	0.124961	0.17545	No	NA
Hair/balding pattern: Pattern 3	0.126124	0.547415	0.817781	-0.06902	0.050957	0.175579	No	NA
Oestradiol (quantile) both_sexes	-0.6937	0.188477	0.000233	-0.17679	0.131092	0.177457	No	NA
Reason for glasses/contact lenses: For a 'squint' or 'turn' in an eye since childhood (called 'strabismus')	-0.67125	0.172755	0.000102	0.178779	0.132732	0.178006	No	NA
Non-cancer illness code, self-reported: leg claudication/ intermittent claudication	-0.60756	0.212289	0.004211	0.178926	0.133197	0.179168	No	NA
Platelet count	-0.20219	0.345909	0.558879	0.050799	0.037944	0.180638	No	NA
Home area population density - urban or rural: England/Wales - Hamlet and Isolated Dwelling - less sparse	0.335685	0.389314	0.388552	-0.13645	0.10258	0.183447	No	NA
Malignant neoplasm of breast	-0.05038	0.603895	0.933516	0.105466	0.0794	0.18408	No	NA
Malignant neoplasm of breast	-0.05038	0.603895	0.933516	0.105466	0.0794	0.18408	No	NA
Creatinine (quantile) female	0.103938	0.571292	0.855633	0.070524	0.053221	0.185126	No	NA
Diagnoses - main ICD10: H65 Nonsuppurative otitis media	-0.51338	0.203553	0.011665	0.175517	0.132504	0.185298	No	NA
Diagnoses - main ICD10: S82 Fracture of lower leg, including ankle	0.155872	0.49841	0.754479	0.213165	0.161299	0.186318	No	NA
Intra-ocular pressure, corneal-compensated (left)	0.243223	0.471207	0.605735	-0.086	0.065277	0.187685	No	NA
Added milk to standard tea	-0.13695	0.056005	0.014473	-0.13267	0.100954	0.188801	No	NA
Astigmatism angle (right)	0.007589	0.578424	0.989532	0.146325	0.111484	0.189346	No	NA
Illnesses of father: Heart disease	0.190959	0.465734	0.681793	0.074871	0.057323	0.191515	No	NA
Job SOC coding: Occupational therapists	-0.45974	0.135093	0.000666	-0.22048	0.168924	0.191833	No	NA
Job coding: receptionist, doctor's/dental receptionist	-0.91525	0.059369	1.27e-53	0.232328	0.178862	0.19397	No	NA
Medication related adverse effects (Asthma/COPD)	0.011478	0.578723	0.984177	0.103287	0.079547	0.194137	No	NA
Palmar fascial fibromatosis [Dupuytren]	-0.41219	0.181513	0.023156	0.09768	0.075879	0.197984	No	NA
Job coding: civil service senior manager outside the senior civil service (former grades 6 and 7)	-0.23882	0.231143	0.301506	-0.18053	0.140768	0.199671	No	NA
Calcium (quantile) male	0.039278	0.578448	0.945864	0.051215	0.03994	0.199737	No	NA
Diagnoses - main ICD10: M72 Fibroblastic disorders	-0.45172	0.133925	0.000744	0.105217	0.082069	0.199824	No	NA
Heel broadband ultrasound attenuation (left)	-0.23343	0.492967	0.635845	0.074558	0.058201	0.200179	No	NA
Job coding: restaurant or catering manager, restaurateur; canteen manager; takeaway food shop manager	-0.71154	0.330849	0.031504	0.25816	0.202337	0.201994	No	NA
Age at menarche	-0.14465	0.537336	0.787774	-0.05656	0.044374	0.202448	No	NA
Non-cancer illness code, self-reported: polymyalgia rheumatica	-0.6003	0.242231	0.013205	0.167328	0.131375	0.202781	No	NA
Type of fat/oil used in cooking: Olive oil	-0.2833	0.226309	0.21063	-0.16097	0.126403	0.202846	No	NA
Cylindrical power (right)	-0.52842	0.286996	0.065592	-0.11815	0.093165	0.204746	No	NA
Basic Nerve Growth Factor	-0.67239	0.184897	0.000276	0.16016	0.126364	0.204995	No	NA
Protein	-0.7524	0.182201	3.64e-05	-0.17707	0.139764	0.205171	No	NA
Non-cancer illness code, self-reported: atrial fibrillation	-0.68428	0.205841	0.000886	-0.18127	0.14325	0.205721	No	NA
Job coding: town planner, development officer	-0.14474	0.496516	0.770655	-0.16112	0.127617	0.206746	No	NA
Treatment/medication code: thyroxine product	-0.72519	0.181938	6.72e-05	0.123815	0.098338	0.208001	No	NA
Treatment/medication code: digoxin	-0.01083	0.580412	0.985113	0.246618	0.197223	0.211135	No	NA
Youthful face	0.14148	0.529289	0.789236	0.05625	0.045049	0.211798	No	NA
Particulate matter air pollution (pm2.5) absorbance; 2010	-0.00866	0.575564	0.987997	-0.1061	0.085009	0.211993	No	NA
Dissection of aorta	-0.38326	0.207458	0.064687	0.174746	0.142201	0.219122	No	NA
ECG, heart rate	-0.03991	0.168755	0.813036	-0.10061	0.081898	0.219276	No	NA
Non-cancer illness code, self-reported: mania/bipolar disorder/manic depression	-0.0158	0.570275	0.97789	-0.12999	0.106616	0.222743	No	NA
Tea consumed	-0.08814	0.188357	0.639845	-0.14007	0.115132	0.223764	No	NA
6mm regularity index (right)	-0.50098	0.301424	0.096505	-0.14635	0.120913	0.22613	No	NA
Mental health problems ever diagnosed by a professional: Social anxiety or social phobia	-0.84439	0.095065	6.55e-19	0.145832	0.120636	0.22672	No	NA
Macrophage migration Inhibitory Factor (MIF)	-0.65975	0.219758	0.00268	0.283546	0.235451	0.228486	No	NA
Diagnoses - main ICD10: E04 Other non-toxic goitre	0.002491	0.577818	0.996561	0.128682	0.106928	0.228806	No	NA
Non-cancer illness code, self-reported: multiple sclerosis	-0.01829	0.582743	0.974967	-0.12585	0.104712	0.229427	No	NA
Non-cancer illness code, self-reported: eczema/dermatitis	-0.59868	0.241653	0.013233	-0.10281	0.085871	0.231221	No	NA
Urea (quantile) male	-0.04118	0.567767	0.942182	0.05121	0.042846	0.232013	No	NA
Total bilirubin (quantile) male	-0.64532	0.107799	2.15e-09	-0.06812	0.05714	0.233204	No	NA
Calcium (quantile) female	-0.02103	0.569434	0.97054	0.056512	0.047545	0.234596	No	NA
Ever had known person concerned about, or recommend reduction of, alcohol consumption: No	-0.51391	0.258578	0.046874	-0.12137	0.102238	0.235185	No	NA
Diagnoses - main ICD10: L57 Skin changes due to chronic exposure to nonionising radiation	-0.67772	0.195561	0.000529	-0.15316	0.129557	0.237126	No	NA
Skin changes due to chronic exposure to nonionizing radiation	-0.67772	0.195561	0.000529	-0.15316	0.129557	0.237126	No	NA
Diagnoses - main ICD10: H25 Senile cataract	-0.22366	0.174563	0.200108	0.091499	0.077475	0.237602	No	NA
Non-cancer illness code, self-reported: head injury	-0.77881	0.150815	2.42e-07	0.163727	0.140399	0.243553	No	NA
Distance between home and job workplace	-0.75697	0.129718	5.36e-09	0.363267	0.314054	0.247393	No	NA
Age high blood pressure diagnosed	-0.2222	0.282029	0.430768	-0.09014	0.078286	0.249539	No	NA
Medication related adverse effects	-0.03026	0.577466	0.958213	0.085279	0.07425	0.250745	No	NA
Age when last took cannabis	-0.95524	0.037383	5.12e-144	0.147083	0.128754	0.253305	No	NA
Job SOC coding: General office assistants/clerks	-0.95567	0.044127	5.22e-104	0.51958	0.455124	0.253611	No	NA
Treatment/medication code: sodium cromoglicate	-0.71495	0.179024	6.51e-05	0.214472	0.188301	0.254711	No	NA
Non-cancer illness code, self-reported: urinary tract infection/kidney infection	-0.47683	0.232571	0.040341	0.160284	0.14114	0.25611	No	NA
Tobacco smoking: Occasionally	-0.61728	0.235504	0.008764	-0.1812	0.159861	0.257024	No	NA
Diagnoses - main ICD10: I48 Atrial fibrillation and flutter	-0.00718	0.592268	0.99033	-0.08345	0.073782	0.258057	No	NA
Mean corpuscular volume	-0.54092	0.284139	0.056947	0.062217	0.055043	0.258336	No	NA
Vitamin and mineral supplements: Multivitamins +/- minerals	-0.08722	0.550726	0.874164	0.066802	0.059468	0.261298	No	NA
Job coding: general office assistant/clerk, clerical officer, clerk-typist, office supervisor, press/newspaper corrector/reader	-0.91795	0.072433	8.33e-37	0.527151	0.469429	0.261454	No	NA
Target heart rate achieved	-0.53744	0.206028	0.009092	-0.14129	0.127425	0.26751	No	NA
Diagnoses - main ICD10: T86 Failure and rejection of transplanted organs and tissues	-0.61875	0.106656	6.58e-09	0.138511	0.125008	0.267852	No	NA
Consecutive night shifts during mixed shift periods	0.000261	0.579705	0.999641	0.278596	0.253124	0.271058	No	NA
Treatment/medication code: telmisartan	-0.13403	0.520942	0.796967	0.16267	0.1487	0.273978	No	NA
Treatment/medication code: pantoprazole	-0.84898	0.18358	3.75e-06	0.155426	0.142605	0.275757	No	NA
Caudate volume	0.322887	0.40023	0.419808	0.109282	0.100462	0.276687	No	NA
Usual side of head for mobile phone use: Right	0.333753	0.418047	0.424661	-0.09531	0.088247	0.280111	No	NA
Treatment/medication code: lisinopril+hydrochlorothiazide 10mg/12.5mg tablet	0.13627	0.508772	0.788821	-0.16202	0.150011	0.280117	No	NA
Milk type used: Skimmed	0.098806	0.365801	0.787077	0.075289	0.069825	0.280921	No	NA
Other specified/unspecified disorders of synovium and tendon +Other specified/unspecified bursopathies	-0.54045	0.158468	0.000649	0.148868	0.138297	0.281735	No	NA
Malignant neoplasm of digestive organs	0.073408	0.215847	0.733787	0.132543	0.12329	0.282349	No	NA
Alcohol drinker status: Never	0.237639	0.46856	0.612037	0.097869	0.091163	0.283016	No	NA
Treatment/medication code: chlorphenamine	-0.63652	0.222142	0.004165	0.143452	0.134376	0.285727	No	NA
Mineral and other dietary supplements: Fish oil (including cod liver oil)	0.059784	0.577361	0.917529	0.072734	0.068187	0.286116	No	NA
Barret oesophagus	-0.26395	0.232026	0.255296	0.114265	0.107413	0.287425	No	NA
Lateral epicondylitis	-0.36957	0.314894	0.240543	0.150088	0.141602	0.289178	No	NA
Non-cancer illness code, self-reported: pernicious anaemia	-0.78471	0.098849	2.05e-15	0.137206	0.129924	0.290947	No	NA
Job SOC coding: Ship and hovercraft officers	-0.23535	0.239705	0.32618	-0.16698	0.158588	0.29238	No	NA
Job coding: driving instructor, hgv instructor	-0.68244	0.335333	0.041839	-0.21126	0.202441	0.296677	No	NA
Treatment/medication code: kapake tablet	-0.87955	0.065212	1.85e-41	0.133454	0.12886	0.300365	No	NA
Vitamin D	0.357179	0.421815	0.397125	-0.15842	0.153474	0.301972	No	NA
6mm asymmetry angle (left)	0.043199	0.435665	0.921013	0.119855	0.116424	0.303257	No	NA
Heel broadband ultrasound attenuation (right)	-0.3103	0.445917	0.486512	0.059487	0.058311	0.307644	No	NA
Destinations on discharge from hospital (recoded): Transfer to other NHS provider	-0.00792	0.585013	0.989192	0.117652	0.116442	0.312308	No	NA
Duration to first press of snap-button in each round	-0.27593	0.465492	0.553333	0.048314	0.047875	0.31289	No	NA
Starch	-0.78626	0.077499	3.47e-24	-0.15826	0.157699	0.315593	No	NA
Diagnoses - main ICD10: R35 Polyuria	-0.93414	0.053455	2.21e-68	0.182038	0.181745	0.316531	No	NA
Suggestive for eosinophilic asthma	0.161245	0.342464	0.637757	0.103626	0.103841	0.31831	No	NA
Eosinophil count	-0.33554	0.392985	0.3932	0.052946	0.053119	0.318883	No	NA
Diagnoses - main ICD10: D25 Leiomyoma of uterus	-0.74776	0.093335	1.13e-15	0.116592	0.116972	0.318885	No	NA
Sweet snack consumers	-0.24782	0.295321	0.40138	0.119775	0.120184	0.31896	No	NA
Milk type used: Other type of milk	-0.6917	0.101492	9.41e-12	0.166125	0.16682	0.319333	No	NA
Length of longest manic/irritable episode	-0.81167	0.132647	9.42e-10	0.186207	0.187495	0.320648	No	NA
Diagnoses - main ICD10: R79 Other abnormal findings of blood chemistry	-0.00872	0.557638	0.987527	0.155772	0.156894	0.320784	No	NA
Treatment/medication code: calcium salts	-0.9183	0.051599	7.48e-71	-0.13959	0.142135	0.326039	No	NA
Type milk consumed: wholemilk	-0.63943	0.220694	0.003763	-0.13202	0.135326	0.329281	No	NA
Illnesses of mother: Stroke	-0.45021	0.321668	0.161629	0.104386	0.107727	0.332552	No	NA
Vitamin and/or mineral supplement use: Fish oil	-0.47131	0.226508	0.037456	0.144454	0.150153	0.336027	No	NA
Particulate matter air pollution 2.5-10um; 2010	-0.96349	0.038088	3.48e-141	0.544462	0.570845	0.340193	No	NA
Diagnoses - main ICD10: H80 Otosclerosis	0.303804	0.416462	0.465704	-0.14218	0.150502	0.344811	No	NA
Mean corpuscular hemoglobin	-0.4176	0.366174	0.254101	0.056212	0.059642	0.345941	No	NA
Malignant melanoma of skin	0.055574	0.541122	0.918199	-0.11979	0.127318	0.346778	No	NA
Malignant melanoma of skin	0.055574	0.541122	0.918199	-0.11979	0.127318	0.346778	No	NA
Own or rent accommodation lived in: Own with a mortgage	-0.2313	0.458898	0.614245	0.072109	0.076715	0.347243	No	NA
Fractured bone site(s): Leg	-0.82268	0.119363	5.49e-12	0.184948	0.196898	0.347573	No	NA
average_spo2_multiethnic_discovery_replications	0.237158	0.448894	0.59728	-0.10325	0.110242	0.348967	No	NA
Neutrophill percentage	0.069368	0.546806	0.899051	0.034765	0.037384	0.352407	No	NA
Victim of physically violent crime	0.308697	0.418605	0.460854	0.095248	0.102703	0.353711	No	NA
Cancer code, self-reported: malignant melanoma	-0.39985	0.353874	0.258504	-0.08495	0.092142	0.356571	No	NA
Treatment/medication code: warfarin	0.084236	0.52396	0.872275	-0.10203	0.110835	0.357281	No	NA
Job SOC coding: Driving instructors	-0.76934	0.238819	0.001275	-0.16471	0.179983	0.360122	No	NA
Non-cancer illness code, self-reported: transient ischaemic attack (tia)	-0.44272	0.337775	0.189962	0.270702	0.29713	0.362265	No	NA
Treatment/medication code: calcichew d3 tablet	-0.58168	0.061835	5.11e-21	-0.11429	0.125818	0.363677	No	NA
Treatment/medication code: adcal-d3 1.5g/10micrograms chewable tablet	-0.25149	0.219495	0.251889	0.125505	0.138312	0.364193	No	NA
Average daytime sound level of noise pollution	-0.41692	0.182123	0.022065	0.107763	0.119083	0.365495	No	NA
Mean time to correctly identify matches	-0.08902	0.435832	0.838147	0.043981	0.04861	0.365595	No	NA
Average night-time sound level of noise pollution	-0.41701	0.182102	0.022022	0.107711	0.119077	0.365704	No	NA
Average evening sound level of noise pollution	-0.41768	0.181971	0.021714	0.10767	0.11905	0.365778	No	NA
Average 24-hour sound level of noise pollution	-0.41696	0.181912	0.021902	0.107605	0.119028	0.365977	No	NA
Average 16-hour sound level of noise pollution	-0.41689	0.181899	0.021914	0.107525	0.119042	0.366393	No	NA
HSF90fastGWA	-0.0007	0.580355	0.999031	0.349937	0.387944	0.367041	No	NA
Monocyte percentage of white cells	-0.50431	0.245774	0.040176	-0.03793	0.042157	0.368289	No	NA
Inflammatory Bowel Disease	-0.08057	0.312472	0.796518	0.066977	0.074445	0.36829	No	NA
Diagnoses - main ICD10: J84 Other interstitial pulmonary diseases	-0.19552	0.125072	0.117998	-0.12329	0.13763	0.370336	No	NA
morningness	-0.01444	0.582039	0.980202	0.034274	0.038615	0.374762	No	NA
Type of tobacco previously smoked: Manufactured cigarettes	0.270134	0.424134	0.524185	0.143091	0.161495	0.375598	No	NA
LDL direct (quantile) both_sexes	0.013213	0.577723	0.981753	-0.03582	0.041187	0.384496	No	NA
Treatment/medication code: alendronate sodium	-0.00858	0.577303	0.988146	0.087073	0.102474	0.395487	No	NA
Fractured bone site(s): Wrist	-0.51284	0.203666	0.011801	0.092344	0.108906	0.396481	No	NA
Milk type used: Soya	-0.26461	0.437137	0.544958	0.064213	0.076367	0.400434	No	NA
Stomach/abdominal pain for 3+ months	0.000105	0.58023	0.999856	1.13412	1.35373	0.402161	No	NA
Spondylopathies (FG)	-0.35888	0.279049	0.19841	0.130347	0.155818	0.402855	No	NA
Vitamin B12	-0.90163	0.097423	2.15e-20	-0.16931	0.203027	0.404331	No	NA
Diagnoses - main ICD10: S62 Fracture at wrist and hand level	-0.33196	0.264548	0.209542	0.141461	0.170068	0.405528	No	NA
Crohn's Disease	-0.08212	0.570833	0.885617	0.060463	0.073103	0.408187	No	NA
Diagnoses - main ICD10: I49 Other cardiac arrhythmias	-0.60166	0.189552	0.001503	-0.21732	0.263951	0.410321	No	NA
Mineral and other dietary supplements: Zinc	0.099133	0.53787	0.853774	0.063061	0.076614	0.410454	No	NA
Night shifts worked: This type of shift pattern was not worked during job	-0.59181	0.074096	1.38e-15	-0.1057	0.129024	0.412638	No	NA
Macrophage Colony-Stimulating Factor (M-CSF)	-0.86202	0.106879	7.3e-16	0.322695	0.395953	0.415082	No	NA
Worry too long after embarrassment	-0.12603	0.521097	0.808895	-0.03843	0.047961	0.423001	No	NA
Red blood cell count	-0.16009	0.48082	0.739167	0.034415	0.042989	0.423395	No	NA
Job SOC coding: Conference and exhibition managers	-0.66219	0.204093	0.001176	0.100755	0.126652	0.426306	No	NA
Sum eosinophil basophil counts	-0.23417	0.432545	0.588248	0.043669	0.05501	0.427287	No	NA
Giant Cell Arteritis	0.145676	0.527766	0.78253	-0.19752	0.249011	0.42765	No	NA
Pulse wave reflection index	-0.39551	0.260321	0.128681	0.156558	0.199442	0.432467	No	NA
Medication for cholesterol, blood pressure or diabetes: Insulin	-0.21125	0.170509	0.215379	0.106866	0.13614	0.432472	No	NA
Underlying (primary) cause of death: ICD10: C45.9 Mesothelioma, unspecified	0.290917	0.410687	0.478717	-0.10699	0.137327	0.435909	No	NA
Diagnoses - main ICD10: J33 Nasal polyp	-0.02823	0.254811	0.911776	0.079901	0.102556	0.435922	No	NA
Microalbumin in urine	-0.16389	0.205964	0.426189	0.117221	0.151803	0.440001	No	NA
Diagnoses - main ICD10: R14 Flatulence and related conditions	0.32941	0.398492	0.40844	0.086657	0.11225	0.440114	No	NA
Manic/hyper symptoms: I was more active than usual	-0.80216	0.132918	1.59e-09	0.312159	0.404833	0.440659	No	NA
Activities undertaken to treat anxiety: Other therapeutic activities such as mindfulness, yoga or art classes	-0.28521	0.26377	0.279573	0.080533	0.104674	0.441672	No	NA
Eye problems/disorders: Glaucoma	0.233316	0.46554	0.616249	0.057657	0.075208	0.4433	No	NA
Olecranon bursitis	-0.03128	0.41203	0.93949	0.108961	0.142156	0.443388	No	NA
Heel quantitative ultrasound index (QUI), direct entry	-0.0779	0.380671	0.837852	0.038126	0.049776	0.4437	No	NA
Heel bone mineral density (BMD) T-score, automated	-0.07791	0.380704	0.837839	0.038122	0.049775	0.44375	No	NA
Diagnoses - main ICD10: I35 Nonrheumatic aortic valve disorders	-0.37927	0.37473	0.311479	0.141771	0.186356	0.446806	No	NA
Heel bone mineral density (BMD)	-0.07458	0.380075	0.84444	0.0374	0.049601	0.450838	No	NA
Illnesses of father: Severe depression	-0.08697	0.44933	0.846529	0.06884	0.091412	0.451406	No	NA
Treatment/medication code: sumatriptan	-0.04548	0.577092	0.937183	-0.13143	0.176193	0.455687	No	NA
Estimated sample dilution factor (quantile) male	-0.57462	0.180264	0.001434	-0.17814	0.23886	0.455803	No	NA
Handedness (chirality/laterality): Right-handed	-0.16667	0.493818	0.735724	-0.0782	0.105101	0.45686	No	NA
Diagnoses - main ICD10: J47 Bronchiectasis	-0.54479	0.271639	0.044902	0.094326	0.127549	0.459587	No	NA
Non-cancer illness code, self-reported: iron deficiency anaemia	-0.28538	0.160736	0.075824	0.089839	0.121873	0.461029	No	NA
Red blood cell (erythrocyte) distribution width	-0.12038	0.314059	0.701494	0.050672	0.069141	0.463629	No	NA
Creatinine (quantile) male	0.001711	0.571225	0.997611	-0.03667	0.050405	0.466959	No	NA
Putamen volume	-0.1904	0.342636	0.578419	0.061949	0.085224	0.467285	No	NA
Lymphocyte percentage	-0.02002	0.580186	0.972476	-0.02282	0.031585	0.470015	No	NA
Mean sphered cell volume	-0.23736	0.312287	0.447211	-0.02635	0.036524	0.470617	No	NA
3mm regularity index (left)	-0.72386	0.172564	2.73e-05	0.117363	0.164004	0.474232	No	NA
Type of special diet followed: Other	-0.56204	0.180053	0.001799	-0.09221	0.129157	0.475245	No	NA
Mineral and other dietary supplements: Glucosamine	0.037724	0.562489	0.946529	-0.05229	0.073613	0.477475	No	NA
Gas or solid-fuel cooking/heating: A gas hob or gas cooker	-0.56943	0.249592	0.022522	-0.083	0.117956	0.481661	No	NA
Job coding: all other personal assistants and secretaries	-0.47473	0.219012	0.030188	0.090354	0.129612	0.485732	No	NA
Thalamus volume	-0.68038	0.068183	1.89e-23	0.100412	0.144182	0.486163	No	NA
Usual side of head for mobile phone use: Left	0.012098	0.581427	0.983399	0.060188	0.086445	0.486272	No	NA
Job SOC coding: Authors, writers	-0.6016	0.058684	1.17e-24	-0.09736	0.140135	0.48721	No	NA
Home area population density - urban or rural: Scotland - Large Urban Area	-0.18905	0.173983	0.2772	-0.06333	0.091539	0.489055	No	NA
Granulocyte percentage of myeloid white cells	-0.46861	0.296571	0.114086	0.028746	0.041582	0.489373	No	NA
Prostate cancer	-0.31524	0.407177	0.438806	0.03793	0.05603	0.498433	No	NA
Monocyte count	-0.34277	0.410939	0.404223	0.039823	0.059436	0.502849	No	NA
Treatment/medication code: salmeterol product	-0.62659	0.221964	0.004759	0.114977	0.171932	0.503662	No	NA
Stromal Cell-Derived Factor 1alpha	-0.68218	0.194074	0.00044	0.169803	0.254797	0.505139	No	NA
Diagnoses - main ICD10: I42 Cardiomyopathy	-0.35983	0.124294	0.003792	0.084314	0.127353	0.507939	No	NA
Non-cancer illness code, self-reported: varicose veins	-0.27355	0.166482	0.100358	-0.09621	0.145828	0.509394	No	NA
Rheumatoid factor (quantile) male	-0.68732	0.190677	0.000313	0.0921	0.140361	0.511718	No	NA
Stem Cell Growth Factor beta	0.169822	0.500826	0.734546	0.106383	0.164832	0.518668	No	NA
Bread type: Other type of bread	0.331697	0.395932	0.402164	0.117017	0.18207	0.520418	No	NA
Polyunsaturated fat	-0.37699	0.180939	0.037206	-0.09348	0.146766	0.524169	No	NA
Diagnoses - main ICD10: C02 Malignant neoplasm of other and unspecified parts of tongue	-0.60195	0.175319	0.000596	0.092088	0.14505	0.525515	No	NA
Coffee cups per day	0.185526	0.464943	0.689871	0.077097	0.12165	0.526235	No	NA
6mm asymmetry index (left)	0.344497	0.390886	0.378142	0.059156	0.095154	0.534145	No	NA
Handedness (chirality/laterality): Left-handed	-0.14326	0.426062	0.736686	-0.06013	0.097404	0.536997	No	NA
Direct bilirubin (quantile) male	-0.51131	0.181873	0.004933	-0.03767	0.061048	0.537149	No	NA
COPD related to chronic (opportunist) infections	-0.57686	0.243081	0.017639	0.080677	0.133489	0.545593	No	NA
Age deep-vein thrombosis (DVT, blood clot in leg) diagnosed	-0.70637	0.186624	0.000154	0.246534	0.410114	0.54775	No	NA
Reproduciblity of spirometry measurement using ERS/ATS criteria	-0.01313	0.577608	0.981858	-0.0462	0.077056	0.548766	No	NA
Diagnoses - main ICD10: D22 Melanocytic naevi	-0.00804	0.578801	0.988917	-0.08307	0.142304	0.559384	No	NA
Treatment/medication code: valsartan	-0.12421	0.516602	0.809994	0.063473	0.108811	0.559668	No	NA
Waking too early	0.022298	0.179936	0.901377	-0.06262	0.108086	0.562328	No	NA
Job SOC coding: Nurses	-0.42198	0.317038	0.18319	0.074791	0.129523	0.563644	No	NA
Cardiomyopathies, Primary/intrinsic	-0.2166	0.469284	0.644405	0.077104	0.134125	0.565385	No	NA
Treatment/medication code: terbinafine	-0.1336	0.252255	0.596364	0.063653	0.111086	0.56664	No	NA
Illnesses of father: Alzheimer's disease/dementia	-0.00915	0.584619	0.987511	-0.0844	0.148933	0.570898	No	NA
RANTES	-0.54599	0.218187	0.012336	0.105727	0.187296	0.57242	No	NA
Basophill percentage	-0.25272	0.419723	0.547095	-0.0318	0.056442	0.573181	No	NA
Phosphate (quantile) female	0.004217	0.570803	0.994105	-0.02884	0.051342	0.574244	No	NA
Primary gonarthrosis, bilateral	0.031625	0.516367	0.951164	0.078423	0.140903	0.577822	No	NA
6mm asymmetry index (right)	0.172752	0.376814	0.646627	-0.04992	0.090298	0.580387	No	NA
Non-cancer illness code, self-reported: retinal detachment	-0.52424	0.267668	0.050167	0.109249	0.197687	0.580514	No	NA
Heel bone mineral density (BMD) T-score, automated (left)	-0.21571	0.483515	0.65551	0.031953	0.058224	0.583151	No	NA
Heel quantitative ultrasound index (QUI), direct entry (left)	-0.21572	0.483507	0.655481	0.031946	0.058223	0.583221	No	NA
Eye problems/disorders: Cataract	-0.02143	0.568639	0.969938	0.060204	0.10982	0.58355	No	NA
Heel bone mineral density (BMD) (left)	-0.22263	0.479312	0.64231	0.031794	0.05833	0.585704	No	NA
Treatment/medication code: insulin product	-0.07375	0.219169	0.7365	0.090863	0.16679	0.58591	No	NA
6mm regularity index (left)	-0.52815	0.282272	0.061338	0.062001	0.114915	0.589518	No	NA
Age angina diagnosed	-0.64572	0.211898	0.002309	-0.09039	0.170316	0.595609	No	NA
Diagnoses - main ICD10: C67 Malignant neoplasm of bladder	-0.68564	0.190993	0.000331	0.07738	0.146595	0.597602	No	NA
Cutaneous T-cell-attracting chemokine	-0.9827	0.020439	0	-0.39999	0.763951	0.600575	No	NA
Hippocampus volume	-0.1595	0.215095	0.458376	-0.05777	0.111011	0.602767	No	NA
Job coding: management information officer, conference/events co-ordinator/organiser, exhibition officer, work study engineer/officer/analyst, contract adviser/agent, election agent, business system analyst	-0.07158	0.208685	0.731598	0.074198	0.14304	0.603954	No	NA
6mm asymmetry angle (right)	0.174015	0.499543	0.727578	-0.03764	0.072676	0.6045	No	NA
Treatment/medication code: cod liver oil capsule	-0.39088	0.162675	0.016269	-0.06794	0.133138	0.609824	No	NA
Blood clot, DVT, bronchitis, emphysema, asthma, rhinitis, eczema, allergy diagnosed by doctor: Hayfever, allergic rhinitis or eczema	0.028916	0.467335	0.950663	0.022722	0.045104	0.614426	No	NA
Non-cancer illness code, self-reported: hiv/aids	0.205858	0.467251	0.659522	-0.06626	0.132053	0.615838	No	NA
Mean corpuscular volume	-0.35213	0.38773	0.363778	0.026495	0.053182	0.618346	No	NA
Vitamin supplement user	0.088851	0.31617	0.778693	-0.05654	0.113604	0.618719	No	NA
Diagnoses - main ICD10: K35 Acute appendicitis	0.176015	0.485834	0.717131	-0.06342	0.12866	0.622042	No	NA
Treatment/medication code: arthrotec 50 tablet	0.106021	0.524098	0.839688	0.077878	0.158248	0.622631	No	NA
Job SOC coding: Other goods handling and storage occupations n.e.c.	-0.64556	0.219483	0.003269	0.113898	0.231837	0.623223	No	NA
Pallidum volume	-0.25619	0.434731	0.555653	0.0645	0.132148	0.625485	No	NA
Estimated sample dilution factor (quantile) both_sexes	-0.3196	0.22919	0.163179	-0.08286	0.170319	0.6266	No	NA
Cancer year/age first occurred	-0.82144	0.110045	8.36e-14	-0.10351	0.214468	0.629339	No	NA
Diagnoses - main ICD10: N43 Hydrocele and spermatocele	-0.32647	0.399436	0.413737	-0.04965	0.102979	0.629717	No	NA
Treatment/medication code: colchicine	-0.22673	0.336524	0.500468	0.063681	0.133449	0.633227	No	NA
Illnesses of father: Stroke	-0.10142	0.22216	0.648024	0.072176	0.151795	0.634443	No	NA
3mm cylindrical power (left)	-0.06649	0.414883	0.872672	0.035761	0.075395	0.63528	No	NA
Treatment/medication code: latanoprost	-0.36093	0.375999	0.337095	-0.06613	0.13951	0.635506	No	NA
minimium_spo2_multiethnic	-0.41543	0.333514	0.212907	-0.06323	0.135001	0.639519	No	NA
Vitamin and/or mineral supplement use: Vitamin C	-0.49021	0.303022	0.105717	-0.07429	0.160173	0.64278	No	NA
Job coding: researcher in broadcasting, journalism, photography, printing and publishing	0.151645	0.42566	0.721647	-0.05643	0.121696	0.642864	No	NA
Treatment/medication code: imigran 50mg tablet	-0.63127	0.220205	0.004147	0.064856	0.140419	0.64417	No	NA
Treatment/medication code: glucosamine product	-0.3685	0.374173	0.324702	0.046532	0.101703	0.647292	No	NA
Current employment status: Looking after home and/or family	-0.3149	0.204029	0.122738	-0.05066	0.111521	0.649623	No	NA
Diagnoses - main ICD10: S42 Fracture of shoulder and upper arm	0.159474	0.494049	0.746854	-0.07293	0.160573	0.649718	No	NA
Diagnoses - main ICD10: F31 Bipolar affective disorder	0.291316	0.419896	0.487819	0.0447	0.099516	0.653306	No	NA
Job SOC coding: Personal assistants and other secretaries	-0.36478	0.306154	0.233462	0.054239	0.120995	0.653953	No	NA
Lymphocyte percentage of white cells	0.026676	0.569947	0.962669	0.015744	0.035138	0.654101	No	NA
Mesothelioma	0.293811	0.416616	0.480666	0.04936	0.110494	0.655073	No	NA
Mesothelioma	0.293811	0.416616	0.480666	0.04936	0.110494	0.655073	No	NA
Job coding: houseparent, child careworker, residential warden, sheltered accommodation warden, foster parent	0.248444	0.446155	0.577627	0.061919	0.139421	0.65696	No	NA
Eosinophil percentage of white cells	-0.24948	0.447005	0.576765	0.022842	0.051574	0.657837	No	NA
Mineral and other dietary supplements: Iron	-0.00563	0.579045	0.992241	-0.04357	0.098646	0.658717	No	NA
Type of tobacco previously smoked: Cigars or pipes	0.321247	0.393409	0.414172	-0.06448	0.146393	0.659611	No	NA
Eosinophill percentage	-0.03646	0.430267	0.932462	0.021882	0.049704	0.659753	No	NA
Diagnoses - main ICD10: D86 Sarcoidosis	-0.52182	0.198766	0.008657	-0.07005	0.159408	0.660344	No	NA
Medication for cholesterol, blood pressure, diabetes, or take exogenous hormones: Oral contraceptive pill or minipill	-0.30449	0.124768	0.014669	-0.06402	0.146405	0.661922	No	NA
Job SOC coding: Houseparents and residential wardens	0.176214	0.483938	0.715765	0.061614	0.142468	0.665394	No	NA
Intra-ocular pressure, Goldmann-correlated (right)	0.017097	0.447409	0.969517	-0.02091	0.049007	0.669593	No	NA
Disorders of brain, other and unspecified	0.012227	0.575696	0.983056	-0.05341	0.125285	0.669856	No	NA
Ulcerative colitis	-0.08513	0.318804	0.789439	0.037251	0.087545	0.670471	No	NA
Treatment/medication code: xalatan 0.005% eye drops	0.197969	0.469045	0.672975	-0.03161	0.076684	0.68018	No	NA
Platelet distribution width	-0.18074	0.429753	0.674074	0.02042	0.050109	0.683629	No	NA
Diagnoses - main ICD10: C18 Malignant neoplasm of colon	0.354331	0.381305	0.352755	-0.04406	0.108499	0.684648	No	NA
Phosphate (quantile) both_sexes	-0.00393	0.571208	0.994505	-0.01735	0.043238	0.688275	No	NA
Heel bone mineral density (BMD) T-score, automated (right)	-0.23682	0.459788	0.606513	0.022382	0.057334	0.696249	No	NA
Heel quantitative ultrasound index (QUI), direct entry (right)	-0.23681	0.459804	0.606533	0.022378	0.057334	0.696307	No	NA
Mean corpuscular haemoglobin	-0.3003	0.423007	0.477751	0.023379	0.060389	0.698655	No	NA
Job coding: author, writer, biographer, book editor, novelist, dramatist, playwright, poet	-0.23191	0.096109	0.015823	-0.05067	0.131013	0.698955	No	NA
Intra-ocular pressure, Goldmann-correlated (left)	-0.13325	0.514139	0.795508	0.018609	0.048359	0.700378	No	NA
Diagnoses - main ICD10: I12 Hypertensive renal disease	-0.42976	0.338055	0.203636	0.056076	0.146987	0.70283	No	NA
Heel bone mineral density (BMD) (right)	-0.24356	0.459238	0.595871	0.021806	0.057316	0.703616	No	NA
Malignant neoplasm of colon	0.09508	0.258216	0.712711	-0.04826	0.128902	0.708101	No	NA
Malignant neoplasm of colon	0.09508	0.258216	0.712711	-0.04826	0.128902	0.708101	No	NA
Never eat eggs, dairy, wheat, sugar: Wheat products	0.559059	0.2294	0.014808	0.185859	0.511769	0.716478	No	NA
Why reduced smoking: Health precaution	-0.29147	0.196496	0.13799	-0.04797	0.133869	0.7201	No	NA
Age cataract diagnosed	-0.74849	0.162315	4e-06	0.090946	0.254236	0.720551	No	NA
LDL direct (quantile) female	0.036841	0.556209	0.94719	0.015308	0.043169	0.722875	No	NA
Diagnoses - main ICD10: D23 Other benign neoplasms of skin	-0.48359	0.188116	0.010149	0.060256	0.173258	0.728004	No	NA
Food weight	0.05158	0.390184	0.89483	-0.03393	0.09967	0.733567	No	NA
Hair/balding pattern: Pattern 4	-0.26522	0.431008	0.538322	-0.01544	0.045428	0.733896	No	NA
Oestradiol (quantile) male	-0.03109	0.207538	0.88092	-0.05101	0.151584	0.73646	No	NA
Cylindrical power (left)	-0.05741	0.555624	0.917711	-0.03803	0.113239	0.736986	No	NA
Diagnoses - main ICD10: H53 Visual disturbances	-0.4658	0.289817	0.108003	-0.05429	0.162625	0.738501	No	NA
Visual disturbances	-0.4658	0.289817	0.108003	-0.05429	0.162625	0.738501	No	NA
Diagnoses - main ICD10: C44 Other malignant neoplasms of skin	-0.00723	0.578845	0.990037	-0.02138	0.064853	0.741632	No	NA
Astigmatism angle (left)	-0.29777	0.413226	0.47115	-0.04287	0.130637	0.742791	No	NA
Eosinophil percentage of granulocytes	-0.1946	0.476782	0.683157	0.016701	0.051658	0.746467	No	NA
Bread type: Brown	-0.0256	0.437671	0.95335	-0.0246	0.07635	0.747333	No	NA
Medication for cholesterol, blood pressure, diabetes, or take exogenous hormones: Insulin	-0.03512	0.35693	0.921617	0.051885	0.164995	0.75317	No	NA
Completion status of test: Fully completed	0.19459	0.46181	0.67349	0.051596	0.166768	0.757026	No	NA
Illnesses of father: Prostate cancer	-0.22448	0.455543	0.622175	0.033868	0.11153	0.761384	No	NA
Size of red wine glass drunk: small (125ml)	-0.32507	0.317113	0.305326	0.038268	0.126668	0.762565	No	NA
Disorders of lens	-0.00997	0.578152	0.986239	0.020843	0.070535	0.767609	No	NA
6mm cylindrical power (left)	0.166506	0.492073	0.73508	0.029001	0.098791	0.769096	No	NA
Mineral and other dietary supplements: Selenium	-0.03406	0.563849	0.951838	0.0304	0.104884	0.771937	No	NA
3mm asymmetry index (right)	0.186875	0.474633	0.693784	-0.03722	0.130949	0.776229	No	NA
Lipoprotein A (quantile) female	-0.03981	0.595675	0.94671	0.019071	0.067347	0.777046	No	NA
Vitamin D (quantile) both_sexes	-0.11058	0.418242	0.791485	-0.01194	0.042201	0.777149	No	NA
Illness, injury, bereavement, stress in last 2 years: Serious illness, injury or assault of a close relative	-0.06689	0.386922	0.862743	0.027573	0.099858	0.782451	No	NA
Job coding: residential manager, day care manager, nursing home manager, retirement home manager, convalescent home manager	0.162042	0.475068	0.733034	-0.04605	0.167157	0.78295	No	NA
Eotaxin	-0.29625	0.219738	0.177602	-0.03877	0.143172	0.786526	No	NA
Vitamin D (quantile) male	0.01667	0.455454	0.970803	-0.01215	0.045087	0.787618	No	NA
Treatment/medication code: calcium carbonate+cholecalciferol 1.25g/5micrograms tablet	0.006849	0.57904	0.990563	-0.03753	0.141696	0.791098	No	NA
Treatment/medication code: flax oil tablet	0.001289	0.579936	0.998226	0.038877	0.151363	0.7973	No	NA
Hair/balding pattern: Pattern 2	-0.05996	0.359902	0.867682	-0.0175	0.069226	0.800428	No	NA
Vitamin D (quantile) female	-0.16624	0.475462	0.726607	-0.01221	0.05094	0.810605	No	NA
Diseases of appendix	0.132924	0.498615	0.789787	-0.02774	0.115906	0.810864	No	NA
Illnesses of adopted siblings: None of the above (group 2)	-0.23289	0.43645	0.593616	-0.02786	0.123306	0.821231	No	NA
Interferon gamma-induced Protein 10 (IP10)	-0.4023	0.201499	0.045876	-0.04521	0.201082	0.822112	No	NA
Non-cancer illness code, self-reported: glaucoma	0.058318	0.448395	0.896519	-0.01612	0.073199	0.825674	No	NA
Fractured bone site(s): Arm	0.064321	0.548719	0.906686	0.021592	0.098787	0.826982	No	NA
Diagnoses - main ICD10: H26 Other cataract	0.133829	0.509351	0.792749	-0.01876	0.086223	0.827757	No	NA
Vitamin and/or mineral supplement use: Vitamin E	-0.25948	0.432852	0.548868	0.025637	0.118947	0.829353	No	NA
Platelet Derived Growth Factor BB	0.037133	0.563791	0.947487	0.080724	0.380403	0.831946	No	NA
Accumbens volume	-0.08817	0.301236	0.769757	0.033583	0.158527	0.832227	No	NA
Apoliprotein B (quantile) male	0.05422	0.538479	0.919796	0.012186	0.057879	0.833248	No	NA
Non-cancer illness code, self-reported: hayfever/allergic rhinitis	-0.01769	0.572306	0.97534	0.012542	0.059657	0.833481	No	NA
Job coding: mathematician	-0.27608	0.423051	0.514016	-0.0358	0.17296	0.836034	No	NA
Bone mineral density	-0.09982	0.507553	0.84409	0.008805	0.042776	0.836915	No	NA
Non-cancer illness code, self-reported: nasal polyps	-0.21069	0.435818	0.628794	0.022295	0.11024	0.839732	No	NA
Vitamin B6	-0.11101	0.367358	0.762508	0.025245	0.125995	0.841193	No	NA
3mm asymmetry index (left)	-0.43214	0.301348	0.151565	-0.03844	0.192005	0.841336	No	NA
Ever had prostate specific antigen (PSA) test	-0.0014	0.484855	0.997691	-0.01783	0.089277	0.84167	No	NA
Bread intake	-0.01621	0.577072	0.977597	-0.01075	0.055308	0.84585	No	NA
Ever had known person concerned about, or recommend reduction of, alcohol consumption: Yes, during the last year	-0.28253	0.423285	0.504479	0.024134	0.125002	0.846904	No	NA
Mental health problems ever diagnosed by a professional: Obsessive compulsive disorder (OCD)	-0.03083	0.344535	0.928692	0.040746	0.212604	0.848014	No	NA
3mm cylindrical power (right)	0.001698	0.57973	0.997663	-0.01416	0.07473	0.849761	No	NA
Job coding: nurse (of any kind, at any level)	-0.23518	0.447707	0.59937	0.022583	0.126272	0.858058	No	NA
Diagnoses - main ICD10: C15 Malignant neoplasm of oesophagus	-0.11352	0.344639	0.741854	0.030014	0.172531	0.861893	No	NA
QRS duration	-0.02273	0.409766	0.955755	0.022881	0.131919	0.862298	No	NA
Platelet distribution width	-0.10823	0.427103	0.79995	0.008271	0.047795	0.86261	No	NA
Other and unspecified glaucoma	-0.12842	0.359399	0.720856	0.023447	0.136827	0.863941	No	NA
Potassium in urine	0.023875	0.569762	0.966575	-0.0111	0.065175	0.864812	No	NA
Mean corpuscular haemoglobin concentration	0.087859	0.515453	0.864657	0.012467	0.074592	0.867266	No	NA
Monocyte Chemotactic Protein-1 (MCP1)	-0.2743	0.306731	0.371173	-0.02203	0.133871	0.86927	No	NA
6mm cylindrical power angle (right)	-0.08341	0.502441	0.868151	-0.01326	0.083348	0.873572	No	NA
Mineral and other dietary supplements: None of the above	0.049198	0.559478	0.929928	-0.01075	0.068337	0.874959	No	NA
Wears glasses or contact lenses	-0.0299	0.496402	0.951977	-0.01136	0.074339	0.878532	No	NA
Diagnoses - main ICD10: K90 Intestinal malabsorption	0.116697	0.521262	0.822856	-0.04856	0.318262	0.878724	No	NA
Hair colour (natural, before greying): Dark brown	0.024857	0.555212	0.96429	-0.00571	0.037927	0.88032	No	NA
Underlying (primary) cause of death: ICD10: C34.9 Bronchus or lung, unspecified	-0.19711	0.458645	0.667362	0.022447	0.152506	0.882985	No	NA
Job SOC coding: Officers of non-governmental organisations	0.017655	0.561372	0.97491	-0.01941	0.132022	0.883106	No	NA
Testosterone (quantile) female	-0.18174	0.455157	0.689678	-0.0068	0.046336	0.883385	No	NA
Diagnoses - main ICD10: S52 Fracture of forearm	-0.02855	0.528144	0.956896	-0.01304	0.090561	0.88555	No	NA
Ever had same-sex intercourse	0.035045	0.542768	0.948518	0.011796	0.082977	0.88695	No	NA
Non-cancer illness code, self-reported: sarcoidosis	0.00254	0.569242	0.99644	-0.02155	0.152212	0.887413	No	NA
Years of cough on most days	-0.20981	0.282584	0.457808	0.019946	0.14103	0.88753	No	NA
Coeliac disease	0.133668	0.511664	0.793906	-0.04473	0.316978	0.88778	No	NA
Mineral and other dietary supplements: Calcium	-0.09946	0.518698	0.847934	0.010349	0.073592	0.888162	No	NA
Red cell distribution width	-0.15579	0.433869	0.719535	0.009553	0.068889	0.889715	No	NA
Treatment/medication code: rhinocort 50micrograms nasal spray	-0.25178	0.436536	0.564097	-0.01554	0.114667	0.892191	No	NA
3mm cylindrical power angle (left)	-0.07134	0.520904	0.891068	0.009462	0.071718	0.895037	No	NA
Treatment/medication code: flixonase 50micrograms aqueous nasal spray	-0.07496	0.370543	0.839689	0.015723	0.12528	0.900122	No	NA
Treatment/medication code: risedronate sodium	-0.29679	0.406668	0.465507	-0.02634	0.2102	0.900268	No	NA
Phosphate (quantile) male	-0.01595	0.571984	0.977759	-0.00593	0.048214	0.902121	No	NA
Treatment/medication code: beconase 50micrograms nasal spray	-0.17515	0.360854	0.627418	0.022502	0.184499	0.90293	No	NA
Ankylosing spondylitis	-0.30571	0.411728	0.457781	-0.01513	0.124423	0.903244	No	NA
Non-cancer illness code, self-reported: malabsorption/coeliac disease	0.156949	0.506245	0.756542	-0.04402	0.369542	0.905189	No	NA
Illnesses of mother: Breast cancer	0.007688	0.457442	0.986592	0.010856	0.091984	0.906053	No	NA
Neutrophil percentage of white cells	-0.01509	0.570241	0.978887	-0.00461	0.040143	0.908545	No	NA
Cardiac arrhytmias, COPD co-morbidities	0.110196	0.502867	0.826544	0.009226	0.08229	0.91073	No	NA
Hypertensive heart and/or renal disease	-0.04372	0.561257	0.937913	-0.01669	0.149413	0.911069	No	NA
Total cholesterol	-0.00012	0.567348	0.999826	0.004537	0.040795	0.911447	No	NA
Ever had eye surgery	-0.28127	0.423224	0.506306	0.014747	0.133157	0.911818	No	NA
Other, unspecified and serous retinal detachments	-0.12922	0.463059	0.780201	-0.01427	0.129708	0.912387	No	NA
percent_sleep_under_90_percent_spo2	-0.16035	0.389447	0.680527	0.013941	0.128668	0.913718	No	NA
Diagnoses - main ICD10: H40 Glaucoma	-0.12276	0.393565	0.755112	0.015229	0.14142	0.914243	No	NA
Doctor diagnosed sarcoidosis	-0.16781	0.486765	0.730293	0.014572	0.156877	0.925992	No	NA
Neutrophil percentage of granulocytes	-0.13728	0.499658	0.783514	-0.00482	0.052365	0.926722	No	NA
Job SOC coding: Business and related associate professionals n.e.c.	-0.01271	0.424548	0.976114	0.013634	0.148781	0.926984	No	NA
Diagnoses - main ICD10: K40 Inguinal hernia	0.07995	0.53192	0.880524	-0.00715	0.07837	0.927283	No	NA
Non-cancer illness code, self-reported: other abdominal problem	-0.3532	0.378766	0.351079	0.015639	0.17269	0.927844	No	NA
Low-density lipoprotein (LDL)	0.023463	0.553228	0.966171	-0.00385	0.045727	0.932893	No	NA
Lipoprotein A (quantile) both_sexes	-0.02733	0.576239	0.962178	0.005125	0.072537	0.94367	No	NA
Nitrogen dioxide air pollution; 2010	0.009867	0.490626	0.983954	0.004595	0.074102	0.950556	No	NA
Age heart attack diagnosed	-0.17786	0.299766	0.552967	0.012519	0.205713	0.951474	No	NA
3mm asymmetry angle (right)	-0.14176	0.493511	0.773923	0.003587	0.070224	0.959263	No	NA
Illnesses of siblings: Prostate cancer	-0.17535	0.302249	0.561819	0.008972	0.17778	0.959749	No	NA
Mean corpuscular hemoglobin concentration	-0.063	0.555339	0.909682	0.003738	0.074978	0.960239	No	NA
Non-cancer illness code, self-reported: cataract	0.056515	0.550015	0.91816	-0.00708	0.1436	0.960668	No	NA
C-reactive protein	-0.34342	0.386432	0.374166	-0.00458	0.101287	0.963895	No	NA
Job coding: officer of ngo, trade union organiser/official, charity administrator, secretary of research or charity or political or professional or trade association or trade union	0.088024	0.531569	0.868477	-0.00561	0.12904	0.965348	No	NA
Mean reticulocyte volume	-0.1693	0.483823	0.726402	-0.00211	0.050209	0.966413	No	NA
Diagnoses - main ICD10: C43 Malignant melanoma of skin	-0.15753	0.414868	0.704163	-0.00583	0.146374	0.96821	No	NA
Ever addicted to alcohol	-0.18504	0.472667	0.695437	-0.00488	0.124645	0.96874	No	NA
Interferon-gamma	-0.18664	0.252749	0.460242	0.008221	0.222379	0.970512	No	NA
Hair colour (natural, before greying): Blonde	0.007667	0.559282	0.989062	0.001354	0.040884	0.973589	No	NA
6mm cylindrical power (right)	-0.18983	0.469021	0.685679	0.003671	0.124474	0.97647	No	NA
Age at first episode of depression	0.098606	0.508587	0.846268	0.002189	0.104895	0.983352	No	NA
P duration	-0.16186	0.470976	0.731092	-0.0033	0.161821	0.983734	No	NA
Milk type used: Full cream	0.009084	0.561919	0.987102	-0.00122	0.062382	0.984338	No	NA
Non-cancer illness code, self-reported: hyperthyroidism/thyrotoxicosis	0.062112	0.532225	0.907096	0.003069	0.169076	0.985518	No	NA
Estimated sample dilution factor (quantile) female	0.003195	0.579151	0.995599	0.003418	0.196742	0.986139	No	NA
Other disorders affecting eyelid function	0.046143	0.555831	0.933838	-0.00212	0.161395	0.989542	No	NA

### Sheet: S18—ContraryCausalDirections
Supplementary Table S18: Traits demonstrating contrary directions of causal relationships between chronic pain types
Trait	Pain Phenotype	GCP	Pain Phenotype	GCP	Pain Phenotype	GCP
Illnesses of mother: Alzheimer's disease/dementia	Chronic back pain	-0.74	Chronic widespread pain	0.77
Manifestations of mania or irritability: I was more restless than usual	Chronic facial pain	-0.76	Chronic hip pain	-0.73	Chronic headache	0.66
Manifestations of mania or irritability: I was easily distracted	Chronic back pain	-0.76	Chronic facial pain	0.86
How are people in household related to participant: Grandchild	Chronic neck or shoulder pain	-0.99	Chronic widespread pain	0.79
Certain infectious and parasitic diseases	Chronic back pain	-0.89	Chronic facial pain	0.62
Arthrosis	Chronic hip pain	-0.61	Chronic abdominal pain	0.62
Diagnoses — main ICD10: M19 Other arthrosis	Chronic headache	-0.62	Chronic back pain	0.86	Chronic widespread pain	0.81
Diagnoses - main ICD10: R04 Haemorrhage from respiratory passages	Chronic back pain	-0.96	Chronic facial pain	0.75

### Sheet: S19—rG between pain types
Supplementary Table S19: Genetic correlation (rG) results between chronic pain types
Trait 1	Trait 2	rG	s.e.	p-value
Chronic back pain	Chronic back pain	1	2.1595e-09	0
Chronic back pain	Chronic facial pain	0.8787	0.084998	4.7511e-25
Chronic back pain	Chronic widespread pain	0.819	0.033057	1.6327e-135
Chronic back pain	Chronic headaches	0.6607	0.021998	3.5162e-198
Chronic back pain	Chronic hip pain	0.8855	0.014921	0
Chronic back pain	Chronic knee pain	0.8194	0.014102	0
Chronic back pain	Chronic neck or shoulder pain	0.9452	0.012611	0
Chronic back pain	Chronic abdominal pain	0.8649	0.021214	0
Chronic facial pain	Chronic back pain	0.8787	0.084998	4.7511e-25
Chronic facial pain	Chronic facial pain	1	2.7094e-06	0
Chronic facial pain	Chronic widespread pain	0.8602	0.10281	5.9459e-17
Chronic facial pain	Chronic headaches	0.8177	0.076661	1.4614e-26
Chronic facial pain	Chronic hip pain	0.949	0.091182	2.2987e-25
Chronic facial pain	Chronic knee pain	0.8523	0.085271	1.5988e-23
Chronic facial pain	Chronic neck or shoulder pain	0.949	0.09136	2.8188e-25
Chronic facial pain	Chronic abdominal pain	1.0964	0.10781	2.6948e-24
Chronic widespread pain	Chronic back pain	0.819	0.033057	1.6327e-135
Chronic widespread pain	Chronic facial pain	0.8602	0.10281	5.9459e-17
Chronic widespread pain	Chronic widespread pain	1	2.3648e-06	0
Chronic widespread pain	Chronic headaches	0.5388	0.034953	1.3128e-53
Chronic widespread pain	Chronic hip pain	0.8181	0.032487	6.2158e-140
Chronic widespread pain	Chronic knee pain	0.7506	0.030295	1.6211e-135
Chronic widespread pain	Chronic neck or shoulder pain	0.8584	0.032981	2.4878e-149
Chronic widespread pain	Chronic abdominal pain	0.8029	0.042717	8.1985e-79
Chronic headaches	Chronic back pain	0.6607	0.021998	3.5162e-198
Chronic headaches	Chronic facial pain	0.8177	0.076661	1.4614e-26
Chronic headaches	Chronic widespread pain	0.5388	0.034953	1.3128e-53
Chronic headaches	Chronic headaches	1	4.2277e-07	0
Chronic headaches	Chronic hip pain	0.6055	0.024251	1.4099e-137
Chronic headaches	Chronic knee pain	0.5718	0.023273	2.6945e-133
Chronic headaches	Chronic neck or shoulder pain	0.6737	0.02162	3.3003e-213
Chronic headaches	Chronic abdominal pain	0.7127	0.029018	3.3614e-133
Chronic hip pain	Chronic back pain	0.8855	0.014921	0
Chronic hip pain	Chronic facial pain	0.949	0.091182	2.2987e-25
Chronic hip pain	Chronic widespread pain	0.8181	0.032487	6.2158e-140
Chronic hip pain	Chronic headaches	0.6055	0.024251	1.4099e-137
Chronic hip pain	Chronic hip pain	1	5.3156e-07	0
Chronic hip pain	Chronic knee pain	0.8644	0.017091	0
Chronic hip pain	Chronic neck or shoulder pain	0.9078	0.01515	0
Chronic hip pain	Chronic abdominal pain	0.8546	0.028145	1.6783e-202
Chronic knee pain	Chronic back pain	0.8194	0.014102	0
Chronic knee pain	Chronic facial pain	0.8523	0.085271	1.5988e-23
Chronic knee pain	Chronic widespread pain	0.7506	0.030295	1.6211e-135
Chronic knee pain	Chronic headaches	0.5718	0.023273	2.6945e-133
Chronic knee pain	Chronic hip pain	0.8644	0.017091	0
Chronic knee pain	Chronic knee pain	1	3.4025e-07	0
Chronic knee pain	Chronic neck or shoulder pain	0.8486	0.015162	0
Chronic knee pain	Chronic abdominal pain	0.7792	0.024627	1.1122e-219
Chronic neck or shoulder pain	Chronic back pain	0.9452	0.012611	0
Chronic neck or shoulder pain	Chronic facial pain	0.949	0.09136	2.8188e-25
Chronic neck or shoulder pain	Chronic widespread pain	0.8584	0.032981	2.4878e-149
Chronic neck or shoulder pain	Chronic headaches	0.6737	0.02162	3.3003e-213
Chronic neck or shoulder pain	Chronic hip pain	0.9078	0.01515	0
Chronic neck or shoulder pain	Chronic knee pain	0.8486	0.015162	0
Chronic neck or shoulder pain	Chronic neck or shoulder pain	1	7.2367e-07	0
Chronic neck or shoulder pain	Chronic abdominal pain	0.872	0.025621	7.0807e-254
Chronic abdominal pain	Chronic back pain	0.8649	0.021214	0
Chronic abdominal pain	Chronic facial pain	1.0964	0.10781	2.6948e-24
Chronic abdominal pain	Chronic widespread pain	0.8029	0.042717	8.1985e-79
Chronic abdominal pain	Chronic headaches	0.7127	0.029018	3.3614e-133
Chronic abdominal pain	Chronic hip pain	0.8546	0.028145	1.6783e-202
Chronic abdominal pain	Chronic knee pain	0.7792	0.024627	1.1122e-219
Chronic abdominal pain	Chronic neck or shoulder pain	0.872	0.025621	7.0807e-254
Chronic abdominal pain	Chronic abdominal pain	1	9.3388e-06	0

### Sheet: Notes on rG & GCP
Notes on the interpretation of genetic correlations (rG) and genetic causal proportion (GCP) results
The results in these Supplementary Tables are derived from the latent causal variable (LCV) model, under which the genetic correlation between two traits is mediated by a latent variable having a causal effect on each trait.
To quantify partial causality, a GCP of the chronic pain phenoype on another complex trait is given. GCP ranges between 0 (no partial genetic causality) and 1 (full genetic causality).
A high positive value of GCP (> 0.6) indicates that the chronic pain phenoype is likely to affect a complex trait.
A high negative value of GCP (< -0.6) indicates that a complex trait is likely to affect the chronic pain phenoype.
Please note that for a GCP value to be valid, a significant genetic correlation (rG) is required.
